# 11β-HSD1 inhibitor efficacy in type 2 diabetes is cortisol-dependent

**DOI:** 10.1101/2024.05.10.24307180

**Authors:** Atinuke Wilton-Waddell, Layal Abi Farraj, Elton JR Vasconcelos, Emily Byrne, Angela E Taylor, Adrian Freeman, Damla Etal, Paul M Stewart, Wiebke Arlt, Ramzi Ajjan, Ana Tiganescu

**Affiliations:** Leeds Institute of Cardiovascular and Metabolic Medicine, University of Leeds, Leeds, UK; Department of Pathology and Laboratory Medicine, University of California Los Angeles, USA, Leeds Institute of Medical Research, University of Leeds, Leeds, UK; Leeds Omics, University of Leeds, Leeds, UK; Institute of Metabolism and Systems Research, University of Birmingham, Birmingham, UK; Emerging Innovations Unit, Discovery Sciences, BioPharmaceuticals R&D, AstraZeneca, Cambridge, UK; Translational Genomics, Centre for Genomics Research, Discovery Sciences, BioPharmaceuticals R&D, AstraZeneca, Gothenburg, Sweden; NIHR Biomedical Research Centre, Leeds Teaching Hospitals NHS Trust, Leeds, UK; Faculty of Medicine and Health, University of Leeds, Leeds, UK; IMRC Laboratory of Medical Sciences, London, UK; Institute of Clinical Sciences, Faculty of Medicine, Imperial College London, London, UK

## Abstract

Cortisol excess drives multiple adverse effects including hypertension, dyslipidemia, and delayed wound healing. Activation of cortisol by the enzyme 11β-hydroxysteroid dehydrogenase type 1 (11β-HSD1) has shown promise as a therapeutic target for these comorbidities but clinical progress has been hampered by variable 11β-HSD1 inhibitor efficacy. Here, transcriptomic profiling of 11β-HSD1 target genes in primary skin fibroblasts as well as skin biopsies from type 2 diabetes individuals treated with the selective 11β-HSD1 inhibitor AZD4017 provide detailed mechanistic insights highlighting new areas of therapeutic potential. We report correlations between changes in 11β-HSD1 target gene expression, blood pressure, lipids, and wound healing with 1) cortisol levels (serum cortisol / dehydroepiandrosterone sulfate) and 2) peripheral 11β-HSD1 activity (serum cortisol / cortisone). Finally, we demonstrate that baseline cortisol levels and changes in placebo group cortisol levels are key determinants of 11β-HSD1 inhibitor efficacy. In conclusion, our findings pave the way for more effective targeting of 11β-HSD1 inhibitor treatment, improving the accuracy of future clinical studies. Larger trials of longer duration are now warranted to fully explore the therapeutic potential of 11β-HSD1 inhibitors across a range of cardiometabolic and age-associated indications.

## Supplemental Data Tables for "11β-HSD1 inhibitor efficacy in type 2 diabetes is cortisol-dependent"

### Sheet: SD1
Supplemental Data 1. Fluidigm Taqman probes for RNA-seq validation
Gene ID	Entrez ID	RNA-seq / control	Taqman ID
ABHD5	51099	RNA-seq	Hs01104373_m1
ABLIM1	3983	RNA-seq	Hs01046514_m1
ABLIM3	22885	RNA-seq	Hs00932698_m1
ACKR4	51554	control	Hs00664347_s1
ACSL4	2182	RNA-seq	Hs00244871_m1
ADAM12	8038	RNA-seq	Hs01106101_m1
ADCY4	196883	RNA-seq	Hs00934099_m1
ADH1B	125	RNA-seq	Hs00605175_m1
ADRA1B	147	control	Hs00171263_m1
AKR1B1	231	RNA-seq	Hs00739326_m1
AKR1C1	1645	RNA-seq	Hs04230636_sH
AKR1C2	1646	RNA-seq	Hs00912742_m1
AKR1C3	8644	RNA-seq	Hs00366267_m1
ALCAM	214	RNA-seq	Hs00977641_m1
AMOT	154796	RNA-seq	Hs00611096_m1
ANGPTL4	51129	RNA-seq	Hs01101127_m1
ANXA1	301	RNA-seq	Hs00167549_m1
ANXA2	302	RNA-seq	Hs00743063_s1
AOX1	316	RNA-seq	Hs00154079_m1
AR	367	RNA-seq	Hs00171172_m1
ARHGAP26	23092	RNA-seq	Hs01550726_m1
ARNT2	9915	RNA-seq	Hs00208298_m1
ARNTL	406	RNA-seq	Hs00154147_m1
ARSI	340075	RNA-seq	Hs00960959_m1
ATF3	467	RNA-seq	Hs00231069_m1
ATP1B3	483	control	Hs00740857_mH
ATP2B1	490	RNA-seq	Hs00155949_m1
BCL2L1	598	RNA-seq	Hs00236329_m1
BDKRB1	623	RNA-seq	Hs00664201_s1
BDKRB2	624	RNA-seq	Hs00176121_m1
BMP2	650	RNA-seq	Hs00154192_m1
BRCA2	675	RNA-seq	Hs00609073_m1
BST1	683	RNA-seq	Hs00174709_m1
CABLES1	91768	RNA-seq	Hs01106667_m1
CACNA1A	773	RNA-seq	Hs01579431_m1
CAMK4	814	RNA-seq	Hs00174318_m1
CCL2	6347	RNA-seq	Hs00234140_m1
CCL26	10344	RNA-seq	Hs00171146_m1
CCL7	6354	RNA-seq	Hs00171147_m1
CCL8	6355	RNA-seq	Hs04187715_m1
CD274	29126	RNA-seq	Hs01125301_m1
CD44	960	RNA-seq	Hs01075861_m1
CD70	970	RNA-seq	Hs00174297_m1
CDH4	1002	RNA-seq	Hs00242399_m1
CENPE	1062	control	Hs01068241_m1
CERS6	253782	RNA-seq	Hs00826756_m1
CFD	1675	control	Hs00157263_m1
CFH	3075	RNA-seq	Hs00962373_m1
CIT	11113	control	Hs00392339_m1
CLDN1	9076	RNA-seq	Hs00221623_m1
CLTCL1	8218	RNA-seq	Hs00233589_m1
COL23A1	91522	control	Hs00297526_m1
COL4A4	1286	RNA-seq	Hs01011885_m1
COL6A3	1293	RNA-seq	Hs00915125_m1
CPNE7	27132	RNA-seq	Hs01098366_m1
CRABP2	1382	RNA-seq	Hs00275636_m1
CREB5	9586	RNA-seq	Hs00191719_m1
CRISPLD2	83716	RNA-seq	Hs00230322_m1
CST3	1471	RNA-seq	Hs00969174_m1
CTSC	1075	RNA-seq	Hs00175188_m1
CUBN	8029	RNA-seq	Hs00153607_m1
CXCL1	2919	RNA-seq	Hs00605382_gH
CXCL12	6387	RNA-seq	Hs03676656_mH
CXCL2	2920	RNA-seq	Hs00601975_m1
CXCL5	6374	RNA-seq	Hs01099660_g1
CXCL6	6372	RNA-seq	Hs00605742_g1
CYLD	1540	RNA-seq	Hs00211000_m1
CYP19A1	1588	RNA-seq	Hs00903411_m1
CYP1B1	1545	RNA-seq	Hs02382916_s1
CYP26B1	56603	RNA-seq	Hs01011223_m1
CYR61	3491	RNA-seq	Hs00998500_g1
DAAM2	23500	RNA-seq	Hs00322497_m1
DCN	1634	RNA-seq	Hs00754870_s1
DKK1	22943	RNA-seq	Hs00183740_m1
DNM1	1759	RNA-seq	Hs00189369_m1
DOCK10	55619	RNA-seq	Hs00391515_m1
DSP	1832	RNA-seq	Hs00950591_m1
DUSP1	1843	RNA-seq	Hs00610256_g1
DUSP10	11221	RNA-seq	Hs00200527_m1
DUSP4	1846	RNA-seq	Hs01027785_m1
DUSP5	1847	RNA-seq	Hs00244839_m1
E2F5	1875	RNA-seq	Hs00231092_m1
E2F7	144455	control	Hs00987773_m1
EDN1	1906	RNA-seq	Hs00174961_m1
EFNB1	1947	RNA-seq	Hs00270004_m1
EPHA2	1969	RNA-seq	Hs00171656_m1
EREG	2069	RNA-seq	Hs00914313_m1
EVC2	132884	RNA-seq	Hs01557523_m1
F10	2159	RNA-seq	Hs00984443_m1
F2RL2	2151	RNA-seq	Hs00187982_m1
F3	2152	RNA-seq	Hs01076029_m1
FBN2	2201	RNA-seq	Hs00266592_m1
FBXO5	26271	control	Hs01124099_g1
FGD4	121512	RNA-seq	Hs01030780_m1
FGF13	2258	RNA-seq	Hs01112650_m1
FGF2	2247	RNA-seq	Hs00266645_m1
FGF7	2252	RNA-seq	Hs00940253_m1
FH	2271	RNA-seq	Hs00264683_m1
FKBP5	2289	RNA-seq	Hs01561006_m1
FMNL2	114793	RNA-seq	Hs00411067_m1
FN1	2335	RNA-seq	Hs01549976_m1
FOXO1	2308	RNA-seq	Hs01054576_m1
FOXO3	2309	RNA-seq	Hs00818121_m1
FSTL3	10272	RNA-seq	Hs00610505_m1
FZD10	11211	RNA-seq	Hs00273077_s1
FZD8	8325	RNA-seq	Hs00259040_s1
GADD45B	4616	RNA-seq	Hs04188837_g1
GAS1	2619	control	Hs00266715_s1
GAS6	2621	RNA-seq	Hs01090305_m1
GGT5	2687	RNA-seq	Hs00269779_m1
GJA1	2697	RNA-seq	Hs00748445_s1
GNA14	9630	RNA-seq	Hs00388871_m1
GPD2	2820	RNA-seq	Hs01090711_m1
GPER1	2852	RNA-seq	Hs01922715_s1
GPR68	8111	RNA-seq	Hs00268858_s1
GRM1	2911	RNA-seq	Hs01068380_m1
GUCY1A2	2977	RNA-seq	Hs00181365_m1
HBEGF	1839	RNA-seq	Hs00181813_m1
HCK	3055	control	Hs01067403_m1
HDAC11	79885	RNA-seq	Hs00978041_m1
HDAC5	10014	control	Hs00608366_m1
HMGA2	8091	control	Hs04397751_m1
HSPA13	6782	RNA-seq	Hs00199551_m1
HSPH1	10808	RNA-seq	Hs00971475_m1
HTR1B	3351	RNA-seq	Hs00265286_s1
ID1	3397	RNA-seq	Hs03676575_s1
ID2	3398	RNA-seq	Hs04187239_m1
IL11	3589	RNA-seq	Hs01055413_g1
IL13RA2	3598	RNA-seq	Hs00152924_m1
IL1B	3553	RNA-seq	Hs00174097_m1
IL1RN	3557	RNA-seq	Hs00893626_m1
IL24	11009	RNA-seq	Hs01114274_m1
IL4L1	259307	control	Hs00541746_m1
IL6	3569	RNA-seq	Hs00985639_m1
INHBB	3625	RNA-seq	Hs00173582_m1
IRAK1	3654	RNA-seq	Hs00155570_m1
IRAK2	3656	RNA-seq	Hs00176394_m1
IRS2	8660	RNA-seq	Hs00275843_s1
ITGA1	3672	RNA-seq	Hs00235006_m1
ITGA10	8515	RNA-seq	Hs00174623_m1
ITGA11	22801	RNA-seq	Hs00201927_m1
ITGA2	3673	RNA-seq	Hs00158127_m1
ITGA3	3675	RNA-seq	Hs01076873_m1
ITGA7	3679	RNA-seq	Hs01056475_m1
ITGA8	8516	RNA-seq	Hs00233321_m1
ITGB8	3696	RNA-seq	Hs00174456_m1
ITPKB	3707	RNA-seq	Hs00176666_m1
JAG1	182	RNA-seq	Hs00164982_m1
JAM2	58494	RNA-seq	Hs01022006_m1
JUN	3725	RNA-seq	Hs01103582_s1
KALRN	8997	RNA-seq	Hs00610200_m1
KCNMA1	3778	RNA-seq	Hs01119504_m1
KDR	3791	RNA-seq	Hs00911700_m1
KLF6	1316	RNA-seq	Hs00810569_m1
KYNU	8942	RNA-seq	Hs01114099_m1
LAMA2	3908	RNA-seq	Hs00166308_m1
LAMA3	3909	control	Hs00165042_m1
LAMB1	3912	RNA-seq	Hs01055967_m1
LAMB3	3914	RNA-seq	Hs00165078_m1
LDHA	3939	RNA-seq	Hs01378790_g1
LEP	3952	RNA-seq	Hs00174877_m1
LFNG	3955	RNA-seq	Hs00385436_g1
LGR5	8549	RNA-seq	Hs00969422_m1
LIF	3976	RNA-seq	Hs01055668_m1
LIG4	3981	RNA-seq	Hs01866071_u1
LMOD1	25802	RNA-seq	Hs00201704_m1
LOXL1	4016	RNA-seq	Hs00935937_m1
LPIN3	64900	control	Hs01040129_m1
LRIG1	26018	RNA-seq	Hs00394267_m1
LRP5	4041	control	Hs00182031_m1
LTBP1	4052	control	Hs01586493_m1
MAOA	4128	RNA-seq	Hs00165140_m1
MAOB	4129	RNA-seq	Hs01106246_m1
MAP3K8	1326	RNA-seq	Hs00178297_m1
MASP1	5648	RNA-seq	Hs00373559_m1
MDFIC	29969	RNA-seq	Hs04177766_g1
MMP1	4312	RNA-seq	Hs00899658_m1
MMP15	4324	control	Hs00233997_m1
MMP3	4314	RNA-seq	Hs00968305_m1
MMP7	4316	RNA-seq	Hs01042796_m1
MT2A	4502	RNA-seq	Hs02379661_g1
MX1	4599	RNA-seq	Hs00895608_m1
MYC	4609	RNA-seq	Hs00153408_m1
NBN	4683	RNA-seq	Hs01039836_m1
NEDD9	4739	RNA-seq	Hs00610590_m1
NGF	4803	RNA-seq	Hs00171458_m1
NKD1	85407	RNA-seq	Hs00263894_m1
NKX3-1	4824	RNA-seq	Hs00171834_m1
NMB	4828	RNA-seq	Hs00963142_m1
NR1D1	9572	RNA-seq	Hs00253876_m1
NRCAM	4897	RNA-seq	Hs01031598_m1
NRG1	3084	RNA-seq	Hs00247620_m1
NTN1	9423	RNA-seq	Hs00924151_m1
NTNG1	22854	RNA-seq	Hs01552822_m1
ODC1	4953	control	Hs00159739_m1
OPN3	23596	RNA-seq	Hs00173892_m1
PDGFC	56034	RNA-seq	Hs00211916_m1
PER1	5187	RNA-seq	Hs01092603_m1
PER3	8863	RNA-seq	Hs00213466_m1
PFKFB3	5209	RNA-seq	Hs00998700_m1
PGF	5228	RNA-seq	Hs00182176_m1
PGK1	5230	control	Hs00943178_g1
PHC2	1912	RNA-seq	Hs00189460_m1
PITX2	5308	RNA-seq	Hs04234069_mH
PLA2G4A	5321	RNA-seq	Hs00233352_m1
PLAT	5327	RNA-seq	Hs00263492_m1
PLAU	5328	RNA-seq	Hs01547054_m1
PLCB1	23236	RNA-seq	Hs01008373_m1
PLD1	5337	RNA-seq	Hs00160118_m1
PLXNB1	5364	control	Hs00963507_m1
PRKCE	5581	RNA-seq	Hs00178455_m1
PRKD1	5587	RNA-seq	Hs00177037_m1
PRKG1	5592	RNA-seq	Hs00956127_m1
PRKG2	5593	RNA-seq	Hs00922440_m1
PROCR	10544	RNA-seq	Hs00197387_m1
PROS1	5627	RNA-seq	Hs00165590_m1
PTGDR	5729	RNA-seq	Hs00235003_m1
PTGER2	5732	RNA-seq	Hs00168754_m1
PTGS1	5742	RNA-seq	Hs00377726_m1
PTGS2	5743	RNA-seq	Hs00153133_m1
PTHLH	5744	RNA-seq	Hs00174969_m1
PTPLAD2	401494	control	Hs00416988_m1
PVRL3	25945	RNA-seq	Hs00210043_m1
RASA2	5922	RNA-seq	Hs00183550_m1
REV3L	5980	control	Hs01076848_m1
RGS3	5998	RNA-seq	Hs00367777_m1
RGS4	5999	RNA-seq	Hs01111690_g1
RGS7	6000	RNA-seq	Hs00243156_m1
RHOU	58480	RNA-seq	Hs00221873_m1
ROBO1	6091	RNA-seq	Hs01560543_m1
ROBO2	6092	RNA-seq	Hs00901445_m1
ROR1	4919	RNA-seq	Hs00938677_m1
ROR2	4920	RNA-seq	Hs00896176_m1
RPS6KA2	6196	RNA-seq	Hs01009527_m1
RSPO3	84870	RNA-seq	Hs01072567_m1
RUNX2	860	RNA-seq	Hs01047973_m1
S1PR3	1903	RNA-seq	Hs00245464_s1
SCARB1	949	control	Hs00969821_m1
SDC1	6382	control	Hs00896423_m1
SEMA3C	10512	RNA-seq	Hs00989373_m1
SEMA3D	223117	RNA-seq	Hs00380877_m1
SEMA6C	10500	RNA-seq	Hs01108839_m1
SEMA6D	80031	RNA-seq	Hs00395808_g1
SEMA7A	8482	RNA-seq	Hs01118882_m1
SERPINE1	5054	RNA-seq	Hs01126606_m1
SERPING1	710	RNA-seq	Hs00163781_m1
SFRP1	6422	RNA-seq	Hs00610060_m1
SLIT2	9353	RNA-seq	Hs00191193_m1
SMARCD2	6603	RNA-seq	Hs01015702_m1
SMURF2	64750	RNA-seq	Hs00224203_m1
SOX4	6659	RNA-seq	Hs00268388_s1
SPRY1	10252	RNA-seq	Hs01083036_s1
SPSB1	80176	RNA-seq	Hs00228304_m1
STAT1	6772	control	Hs01013996_m1
SYNJ2	8871	RNA-seq	Hs00975687_m1
TBC1D8	11138	RNA-seq	Hs00389372_m1
TBK1	29110	control	Hs00179410_m1
TCF7	6932	RNA-seq	Hs00175273_m1
TDP1	55775	control	Hs00217832_m1
TGFBR2	7048	RNA-seq	Hs00234253_m1
THBS4	7060	control	Hs00170261_m1
TIMP3	7078	RNA-seq	Hs00165949_m1
TJP2	9414	RNA-seq	Hs00910543_m1
TLE1	7088	RNA-seq	Hs00270768_m1
TNC	3371	RNA-seq	Hs01115665_m1
TNFAIP3	7128	RNA-seq	Hs00234713_m1
TNFRSF11B	4982	RNA-seq	Hs00900358_m1
TP63	8626	RNA-seq	Hs00978340_m1
TUBA1A	7846	RNA-seq	Hs03045184_g1
TXNRD2	10587	control	Hs01561341_m1
VAV3	10451	RNA-seq	Hs00916814_m1
VEGFA	7422	RNA-seq	Hs00900055_m1
VEGFC	7424	RNA-seq	Hs01099203_m1
VWF	7450	RNA-seq	Hs01109446_m1
WLS	79971	RNA-seq	Hs01553062_m1
WNT5B	81029	control	Hs01086864_m1
ZBTB16	7704	RNA-seq	Hs00957433_m1
ZEB1	6935	RNA-seq	Hs00232783_m1

### Sheet: SD2
Supplemental Data 2. 11β-HSD1 target genes in primary human dermal fibroblasts (E+IL1+AZD4017 / E+IL1)
Gene ID	Entrez ID	Log2FC	FDR
Genes upregulated by AZD4017
IL1B	3553	2.01053	3.19798e-35
CCL7	6354	1.62595	3.56998e-33
PTGS2	5743	2.81537	2.22478e-22
BDKRB2	624	1.29298	4.15802e-22
CXCL12	6387	1.09938	2.74469e-19
BDKRB1	623	2.65163	6.26427e-19
IL24	11009	1.58106	6.88818e-18
C15orf48	84419	1.31732	6.88818e-18
ITGA8	8516	1.38338	1.15474e-16
C11orf96	387763	1.96983	5.33763e-16
PLAU	5328	1.25175	1.11666e-15
MINAR1	23251	1.23747	1.14791e-15
LRRN3	54674	1.32074	4.6231e-15
TMEM158	25907	1.34198	4.89423e-15
IL6	3569	0.943302	7.51822e-15
RSPO3	84870	1.11384	5.12376e-14
GEM	2669	1.25541	5.83905e-14
PIEZO2	63895	2.33724	2.02808e-13
NDNF	79625	1.10651	1.93005e-12
SLC7A14	57709	1.31816	2.73377e-12
IGFBP5	3488	2.20435	3.63675e-12
MMP1	4312	1.24184	4.50408e-12
CH25H	9023	1.23594	8.74379e-12
AKR1B1	231	1.47452	1.63406e-11
RND3	390	1.00372	1.63406e-11
PLA2G4A	5321	1.45624	2.56538e-11
LRIG1	26018	0.775374	2.56538e-11
LIF	3976	1.2221	4.71581e-11
EREG	2069	1.58289	5.79533e-11
CRABP2	1382	1.78352	1.01264e-10
PDZRN3	23024	0.757745	1.01264e-10
SERPINE2	5270	1.02477	1.79312e-10
ADAMTS14	140766	1.08796	1.87532e-10
SERPINB4	6318	1.2064	5.32058e-10
IL11	3589	2.01891	9.44367e-10
FGF13	2258	1.74054	1.39632e-09
SLIT2	9353	1.12911	1.42466e-09
CHI3L1	1116	1.34614	1.7256e-09
CCL8	6355	2.31065	1.94501e-09
TNC	3371	1.17834	2.14179e-09
COL10A1	1300	0.944641	4.70326e-09
HAS2	3037	0.788793	4.70326e-09
ADGRG1	9289	1.02455	6.40456e-09
MMP3	4314	2.24657	7.83548e-09
PLCB1	23236	2.24749	8.38767e-09
SEMA6D	80031	1.51274	9.34146e-09
ABI3BP	25890	0.766151	1.23486e-08
SULF1	23213	0.763286	1.34552e-08
CLDN1	9076	2.21421	1.36836e-08
PGF	5228	0.799598	1.39564e-08
CDCP1	64866	0.985662	2.00714e-08
NGF	4803	1.21924	3.52307e-08
CACNA1A	773	0.93993	3.77447e-08
ENPP2	5168	0.89802	3.89646e-08
RGMB	285704	0.817412	7.82856e-08
MKLN1	4289	0.687093	1.00793e-07
LIMA1	51474	0.880141	1.05723e-07
TFPI2	7980	1.98875	1.09119e-07
NR1D2	9975	0.838153	2.08645e-07
VEGFC	7424	0.675722	2.33382e-07
SFRP1	6422	0.856307	2.52999e-07
EPHA2	1969	1.2706	3.43849e-07
PFKFB3	5209	0.948222	4.24347e-07
ANK1	286	0.852942	7.41368e-07
NAB1	4664	0.656038	7.42232e-07
CCN3	4856	0.944418	7.64866e-07
GJA1	2697	0.820364	8.07781e-07
MEOX1	4222	1.70708	8.67872e-07
PLK2	10769	0.879316	9.55853e-07
MMP27	64066	1.96172	1.11764e-06
SYNJ2	8871	0.815561	1.33283e-06
GRM1	2911	2.8516	1.42394e-06
NIBAN1	116496	0.77483	1.50528e-06
RGS3	5998	0.606105	2.32421e-06
NAMPT	10135	0.749952	2.35845e-06
ACSL4	2182	0.727729	2.43496e-06
TIMP3	7078	0.948614	2.44382e-06
ATP2B1	490	0.630084	2.44877e-06
MEDAG	84935	0.640199	2.69231e-06
CORO2B	10391	1.28755	2.79976e-06
FNDC1	84624	0.769168	3.03376e-06
PSG1	5669	0.790817	3.1752e-06
PTPRN	5798	1.02139	3.99307e-06
AHI1	54806	0.663318	4.00677e-06
AKR1C1	1645	1.09575	4.55599e-06
ANGPTL2	23452	1.07897	4.80752e-06
LAMB3	3914	1.23193	4.94125e-06
NTNG1	22854	0.773542	5.54855e-06
NOVA1	4857	1.02716	5.92582e-06
BMP2	650	1.45474	6.11753e-06
IRAK2	3656	0.708022	7.081e-06
SLC39A14	23516	0.57546	7.12633e-06
DNM1	1759	0.87111	7.35943e-06
PPL	5493	0.69314	7.40535e-06
ANXA1	301	0.611199	8.50416e-06
FMNL2	114793	0.734799	8.76293e-06
LRRC15	131578	0.994302	9.034e-06
NRG1	3084	0.885295	9.11975e-06
CREB5	9586	1.31542	9.2643e-06
CYP26B1	56603	1.21823	9.35304e-06
RHOU	58480	0.792791	9.77122e-06
MASP1	5648	0.820394	1.09056e-05
FGF2	2247	0.812222	1.13092e-05
ITGA7	3679	1.06838	1.16998e-05
COL24A1	255631	1.51789	1.20813e-05
KALRN	8997	0.99397	1.6713e-05
FAT1	2195	0.650475	1.84543e-05
CD44	960	0.791448	2.06353e-05
PEG10	23089	0.761896	2.11862e-05
MEIS1	4211	0.60502	2.11862e-05
RRAD	6236	0.773449	2.55515e-05
JAM2	58494	1.2345	2.57035e-05
CSMD2	114784	0.785899	3.05809e-05
DDIT4L	115265	1.65647	3.07983e-05
LHFPL2	10184	0.555844	3.32087e-05
DOCK10	55619	0.674274	3.35708e-05
SEMA3D	223117	1.30007	3.91697e-05
TMEM217	221468	1.40137	4.79044e-05
PHLDA1	22822	0.815732	4.98648e-05
TNFRSF11B	4982	0.537788	5.49319e-05
CXCL2	2920	0.549406	5.49691e-05
RASEF	158158	1.64736	5.59565e-05
MXRA5	25878	1.21439	5.73432e-05
KIAA1217	56243	0.818458	5.99091e-05
MARCKS	4082	0.549781	5.99091e-05
GNA14	9630	1.83982	6.37072e-05
IL1RN	3557	1.04006	6.80167e-05
MDFIC	29969	0.60898	6.90953e-05
NMB	4828	0.640883	8.02374e-05
LRRC32	2615	0.520463	8.35556e-05
TNFAIP6	7130	1.19306	8.45086e-05
FGF7	2252	0.77003	8.87435e-05
GPR68	8111	0.675346	9.26542e-05
ALCAM	214	0.62402	9.50641e-05
SHISHAL1	85352	0.63238	0.000108276
DPYSL3	1809	0.611067	0.000112756
SLC22A23	63027	0.652291	0.000127486
SLC7A11	23657	0.754787	0.000146731
RAB27B	5874	1.03798	0.000154758
NTN1	9423	0.52001	0.000163117
TMEM51	55092	0.988405	0.000165277
LOXL1	4016	0.738007	0.000166395
TACSTD2	4070	1.38792	0.000178903
CXCL8	3576	0.624449	0.000179798
MOXD1	26002	0.746044	0.000181181
ATF3	467	0.660066	0.000186132
SLCO4A1	28231	2.34825	0.000195876
CMPK2	129607	1.40603	0.000198665
GUCY1A2	2977	2.00348	0.00020867
PGAP1	80055	0.820528	0.000219281
PDGFC	56034	0.626261	0.000219281
TFAP2A	7020	0.962263	0.000219692
CYYR1	116159	1.62033	0.000227064
ID2	3398	0.860054	0.000235558
ITGB8	3696	0.739306	0.000235558
SACS	26278	0.557483	0.000238579
COLEC12	81035	0.575298	0.000242826
DMXL2	23312	0.641348	0.000255683
PRKG1	5592	0.700189	0.000305975
G0S2	50486	0.763872	0.000321283
SYT7	9066	1.24368	0.000335323
OSBPL3	26031	0.550764	0.000357656
VEPH1	79674	0.81055	0.00037568
CLGN	1047	1.09734	0.000379412
PRKG2	5593	1.34908	0.000384687
VAV3	10451	1.24982	0.000387391
TMEM132A	54972	0.536566	0.000391616
PSD4	23550	1.27891	0.000394704
RGS4	5999	1.46684	0.000396184
HSPH1	10808	0.49784	0.000403805
HMCN1	83872	0.970379	0.000416374
AMOT	154796	1.05145	0.000432048
FHOD3	80206	0.54688	0.000477647
VWF	7450	1.33323	0.000481126
KCNMA1	3778	0.633118	0.000488639
ADCY4	196883	0.825787	0.000496776
AKR1C2	1646	0.900897	0.00051139
PTPRK	5796	0.518493	0.000517166
ADAM12	8038	0.634965	0.000532163
PSD3	23362	0.468022	0.000536271
NYAP1	222950	1.55132	0.000588126
NUCB2	4925	0.508096	0.000604104
SPSB1	80176	0.602867	0.000638182
PAQR5	54852	0.908428	0.00068757
PRRX1	5396	0.590427	0.000702228
TRPA1	8989	0.931907	0.00072729
EPB41	2035	0.61008	0.000735301
ESM1	11082	1.35773	0.000750932
CD274	29126	1.0062	0.000789885
ZNF385D	79750	1.1316	0.000879372
RCAN1	1827	0.554693	0.000905558
OSGIN2	734	0.575892	0.000906888
CYP27C1	339761	1.69364	0.000936545
ARG2	384	1.48492	0.000957762
ETV1	2115	1.01373	0.000959181
TGM2	7052	0.520363	0.000991283
IL4I1	259307	1.62753	0.000994186
MX1	4599	0.916012	0.00102876
CACHD1	57685	0.572675	0.00109967
MCC	4163	0.552075	0.00121514
SIGLEC15	284266	2.60598	0.00123336
KCNK15	60598	0.700519	0.00124996
TES	26136	0.691357	0.00127292
SLC39A8	64116	0.454236	0.00127784
NEK10	152110	1.18004	0.00130555
CDK17	5128	0.527839	0.00131921
S1PR3	1903	0.455732	0.00138875
CXCL1	2919	0.452843	0.00141707
RASA2	5922	0.642631	0.00146794
ROBO1	6091	0.581974	0.00152798
PDE4DIP	9659	0.450929	0.00152798
RASSF8	11228	0.511126	0.00161211
SH2D4A	63898	0.575104	0.00162695
PDPN	10630	0.474467	0.00164305
CCL26	10344	1.16528	0.00171268
SLC6A9	6536	1.25291	0.0018059
ADAMTSL1	92949	1.12321	0.00180654
DOK6	220164	0.900392	0.00186002
FZD10	11211	1.10161	0.00188179
HBEGF	1839	0.848963	0.00188196
XYLT1	64131	0.475904	0.0020108
CCL2	6347	0.47276	0.0020108
RALGPS2	55103	0.605646	0.00209813
ITGA2	3673	0.98908	0.0021973
DNMT3B	1789	0.712574	0.002217
IL19	29949	2.29532	0.00224064
CFH	3075	0.494399	0.00237022
IL13RA2	3598	1.03494	0.00258743
BRCA2	675	0.876066	0.00289969
MSC	9242	0.616289	0.0030493
TCF7	6932	0.944483	0.00307152
GALNT12	79695	1.27165	0.00327548
TP63	8626	2.13196	0.0034083
ST8SIA2	8128	0.815213	0.00351294
POU2F2	5452	0.50101	0.00369525
MAP1A	4130	0.580485	0.00372818
JUN	3725	0.468432	0.00383658
GDF10	2662	2.49227	0.00388452
DSEL	92126	0.528405	0.00397964
MRGPRF	116535	0.932586	0.00414355
SLC6A6	6533	0.53171	0.00417189
PROCR	10544	0.51087	0.00417236
ARSI	340075	0.599368	0.00426537
TNIP3	79931	1.01414	0.00441304
SH3RF2	153769	0.879028	0.00449557
SLC9A7	84679	0.625006	0.00449557
PITX2	5308	1.01873	0.00462741
STRIP2	57464	0.631094	0.00469838
OASL	8638	3.10515	0.0052304
CALB2	794	2.27857	0.0053698
ITGA3	3675	0.561939	0.0053698
KAZN	23254	0.466161	0.0057076
PRKCE	5581	0.562556	0.00573487
GOLGA4	2803	0.451246	0.00576186
GLIS3	169792	0.450073	0.00579338
MAN1A1	4121	0.442366	0.00581398
DNAJB5	25822	0.470291	0.00611672
ARNTL2	56938	0.587932	0.00637453
FAM110B	90362	0.47501	0.00639919
SMURF2	64750	0.414318	0.00677447
NECTIN3	25945	0.405505	0.00771829
ITPKB	3707	0.441125	0.00804402
PLPPR4	9890	0.990048	0.0084898
EEIG2	284611	0.58245	0.00867196
STEAP2	261729	0.480181	0.00883852
SSC5D	284297	0.626977	0.00895013
LIG4	3981	0.580142	0.00912792
EBF3	253738	0.786684	0.00930874
NKX3-1	4824	0.775711	0.00930874
ITGA11	22801	0.594313	0.00930874
NR1D1	9572	0.720475	0.00952503
ST3GAL1	6482	0.405429	0.00953589
MMP16	4325	0.914447	0.00979099
ISM1	140862	1.10824	0.009929
ARHGAP42	143872	0.795714	0.0103767
COQ10B	80219	0.432185	0.0111053
FZD8	8325	0.787434	0.0111715
MYBL1	4603	0.869666	0.011179
NR3C1	2908	0.5593	0.0116424
ATP11C	286410	0.480071	0.0117932
VEGFA	7422	0.533829	0.0120284
MORC3	23515	0.443657	0.0130595
PKD2	5311	0.386206	0.0133534
CABLES1	91768	0.598714	0.0140542
FCMR	9214	0.807307	0.0146591
CLCA2	9635	1.61025	0.015557
NBN	4683	0.417834	0.0157149
HSPA13	6782	0.489562	0.0162634
PCDHGC3	5098	0.555804	0.0166758
AKR1C3	8644	0.884518	0.0169299
ZBTB7C	201501	1.36854	0.0174476
KCNJ2	3759	0.870296	0.017471
CXCL6	6372	0.491133	0.0176895
KYNU	8942	0.720239	0.0177504
SPEG	10290	0.586127	0.0177504
SLC7A1	6541	0.386032	0.0178405
SOX4	6659	0.882494	0.017987
PTHLH	5744	1.48739	0.0185914
SYNPO	11346	0.826121	0.0186047
LACC1	144811	0.427768	0.0190201
ZMIZ1	57178	0.381825	0.0192017
TMEM200A	114801	0.634945	0.0195132
DCHS1	8642	0.460276	0.01953
PLEKHA5	54477	0.433578	0.0196263
CYLD	1540	0.387691	0.0198623
ITGA1	3672	0.372243	0.0202111
ZNF638	27332	0.401013	0.0207491
CKAP4	10970	0.409897	0.0211543
SLC4A7	9497	0.493088	0.0222098
SEMA3C	10512	0.473532	0.0222098
WDR62	284403	0.558081	0.022382
NEFM	4741	0.670672	0.0224145
PLD1	5337	0.452549	0.0224706
PER3	8863	0.797605	0.0228696
MYEF2	50804	0.727925	0.0230581
E2F5	1875	1.13683	0.0235828
MAFB	9935	0.463419	0.0237553
PGM2L1	283209	0.585015	0.024068
PCDH18	54510	0.596765	0.0247632
LFNG	3955	0.846875	0.024998
IGDCC4	57722	0.532006	0.0258066
ABCA13	154664	3.56184	0.0260244
GABRE	2564	0.587438	0.0260573
CDK14	5218	0.417415	0.0262465
CD70	970	1.41201	0.0264395
ADCY8	114	2.44418	0.0266508
DAZL	1618	1.64878	0.0268514
MRPS6	64968	0.693758	0.0270988
WDFY2	115825	0.452188	0.0273933
FRMD5	84978	0.979418	0.0288541
DYSF	8291	2.29846	0.0302213
FILIP1L	11259	0.479769	0.0315785
LMAN1	3998	0.376302	0.0322448
LIMCH1	22998	0.757149	0.0323458
CAMK4	814	0.883037	0.0323607
ADTRP	84830	1.31085	0.0327196
OLFML2B	25903	0.522971	0.0328957
AGFG2	3268	1.08636	0.0334612
HIVEP1	3096	0.480337	0.0337086
CYP1B1	1545	0.378942	0.0354561
PLXDC1	57125	2.1739	0.0388847
CUBN	8029	0.995419	0.0408696
GPR183	1880	2.79683	0.041242
GPRASP2	114928	0.481192	0.0413856
ADORA2A	135	2.09572	0.0423498
TRPS1	7227	0.456872	0.0431999
NR4A2	4929	1.06168	0.0432677
HERC4	26091	0.361619	0.043922
CPEB2	132864	0.434673	0.0454629
LGALSL	29094	0.921047	0.0471064
GPER1	2852	0.94551	0.0472463
F2RL2	2151	1.10548	0.0475997
TSPAN2	10100	2.9318	0.0476751
TLR5	7100	1.87825	0.0477944
ZBTB38	253461	0.358234	0.0477944
GPD2	2820	0.369042	0.0478708
PRRG3	79057	1.78779	0.0484411
Genes downregulated by AZD4017
ZBTB16	7704	-6.61613	5.88618e-55
NPTX2	4885	-2.11422	5.72336e-53
PER1	5187	-1.90368	1.69044e-51
MAP2	4133	-2.77218	2.24712e-46
NRCAM	4897	-3.30059	1.30163e-38
CD163	9332	-2.29528	3.36174e-37
DEPP1	11067	-2.64256	6.98277e-36
SHISA9	729993	-4.76724	1.02027e-35
ADH1B	125	-2.5733	1.7733e-35
RASL11B	65997	-5.17484	2.32891e-33
GPM6B	2824	-1.92896	3.12881e-31
GADD45B	4616	-1.89845	7.90565e-30
TRNP1	388610	-1.98115	4.43878e-28
APOD	347	-2.42737	5.10976e-26
FBN2	2201	-1.72769	2.18223e-24
ANGPTL4	51129	-2.47338	1.05486e-22
CRISPLD2	83716	-1.95308	1.9272e-21
TMEM204	79652	-1.10163	8.76592e-19
STUM	375057	-3.32937	1.01183e-18
KLF9	687	-1.26914	1.9208e-18
LEP	3952	-3.94266	3.14573e-18
MAOA	4128	-1.4596	3.21034e-17
PTGS1	5742	-0.968681	6.43892e-17
B3GNT5	84002	-1.48582	8.08131e-17
IGFBP2	3485	-1.43466	1.98287e-16
FSTL3	10272	-1.16868	2.29838e-16
FBLN1	2192	-1.01128	3.94639e-16
METTL7A	25840	-1.07004	4.41971e-16
CPM	1368	-2.5844	5.33339e-16
FKBP5	2289	-3.61972	6.84368e-16
DNAJB4	11080	-1.20572	3.17692e-15
RGCC	28984	-2.05354	3.78729e-15
TBC1D8	11138	-1.1011	4.44872e-15
PTX3	5806	-1.19809	6.25391e-15
NNMT	4837	-0.986369	1.31446e-13
GLUL	2752	-1.3434	4.7157e-13
KDR	3791	-1.88543	5.20281e-13
DUSP1	1843	-1.07223	5.41257e-13
HSPB7	27129	-1.07794	7.61778e-13
MARCHF10	162333	-4.05246	7.66862e-13
STEAP4	79689	-2.6386	1.09542e-12
TSC22D3	1831	-1.90736	1.26824e-12
RPS6KA2	6196	-1.09535	1.40921e-12
SAA1	6288	-4.68492	1.47935e-12
ECM2	1842	-1.92673	4.98754e-12
FGD4	121512	-1.41104	5.56012e-12
TNFAIP8L3	388121	-1.51502	7.3465e-12
CYP19A1	1588	-1.12561	7.85579e-12
MYC	4609	-0.845355	7.95171e-12
COL11A1	1301	-1.96869	1.32803e-11
ROR1	4919	-1.13957	1.80705e-11
RFLNA	144347	-0.993165	2.66636e-11
LIMS2	55679	-1.09901	3.82199e-11
MMP19	4327	-0.83957	4.05337e-11
C1orf115	79762	-0.999885	5.7898e-11
ST3GAL5	8869	-1.10452	7.69092e-11
GAS6	2621	-0.8737	1.00059e-10
OLFML2A	169611	-1.36174	1.22088e-10
DKK1	22943	-1.29391	3.78356e-10
HTR1B	3351	-2.6991	3.93856e-10
GCNT1	2650	-1.1707	1.39429e-09
GALNT15	117248	-1.89063	1.71739e-09
SAA2	6289	-5.4339	1.87081e-09
ROR2	4920	-0.879087	2.03964e-09
AKAP12	9590	-1.15454	4.78564e-09
COL6A3	1293	-0.962602	5.0813e-09
CCN2	1490	-0.808181	5.99566e-09
MFGE8	4240	-0.907484	1.33969e-08
DAAM2	23500	-1.15554	1.68227e-08
NEDD9	4739	-1.03348	2.39019e-08
AR	367	-1.14593	2.72423e-08
SERPINE1	5054	-1.02769	2.8175e-08
ITGBL1	9358	-0.717573	3.2608e-08
CXCL5	6374	-1.06115	3.3601e-08
FOXO3	2309	-0.978163	3.52307e-08
TXNIP	10628	-0.998047	4.22792e-08
GRIA1	2890	-1.56187	4.74337e-08
FN1	2335	-0.976179	5.47691e-08
DUSP10	11221	-0.902547	9.12636e-08
BCL2L1	598	-0.71179	9.80238e-08
APPL2	55198	-0.698196	1.246e-07
STMN2	11075	-2.13284	1.41958e-07
FOXO1	2308	-1.22543	1.54192e-07
PHC2	1912	-0.672293	1.71155e-07
STC2	8614	-0.960004	1.93201e-07
NXPH3	11248	-1.24437	2.89789e-07
TLE1	7088	-0.973528	3.37275e-07
GASK1B	51313	-0.811326	4.02901e-07
ZNF395	55893	-0.7776	4.24248e-07
IRS2	8660	-0.701029	4.69893e-07
SH3RF3	344558	-0.682333	5.05836e-07
CPPED1	55313	-0.822064	5.23316e-07
NFIL3	4783	-0.688925	5.30448e-07
EFNB1	1947	-0.784626	5.33934e-07
TENT5B	115572	-1.6869	5.98928e-07
ITGA10	8515	-1.50496	6.85135e-07
USP53	54532	-0.890108	8.78573e-07
MMP7	4316	-2.0176	9.55853e-07
GGT5	2687	-2.37748	1.22667e-06
PIK3IP1	113791	-0.688175	1.33651e-06
CYTH3	9265	-0.622929	1.48029e-06
NKD1	85407	-3.28685	1.76162e-06
F3	2152	-0.824312	1.77094e-06
OSR2	116039	-0.810066	1.85184e-06
ABLIM3	22885	-0.66849	1.89366e-06
CPNE7	27132	-0.799712	2.26744e-06
THSD4	79875	-0.688987	3.2969e-06
MT1E	4493	-0.878653	3.44272e-06
COPS8	10920	-0.657287	4.32878e-06
KCNS2	3788	-1.06782	4.80752e-06
LAMA2	3908	-0.668678	5.20061e-06
MT2A	4502	-0.839262	8.36045e-06
TJP2	9414	-0.598379	1.06174e-05
ADAMTSL4	54507	-0.753836	1.09056e-05
ERVMER34-1	100288413	-3.7425	1.09056e-05
ROBO2	6092	-0.777158	1.09121e-05
AOX1	316	-0.941904	1.13092e-05
LAMB1	3912	-0.561898	1.15389e-05
JPH2	57158	-0.879827	1.19221e-05
OPN3	23596	-0.787379	1.19718e-05
DCN	1634	-0.770892	1.22463e-05
CST3	1471	-0.582844	1.23973e-05
TP53I11	9537	-0.587641	1.26404e-05
PRR5L	79899	-1.31049	1.30217e-05
ZFP36L2	678	-0.549838	1.41512e-05
ADAMTS2	9509	-0.66072	1.82729e-05
SLC38A4	55089	-1.64779	1.96335e-05
LMOD1	25802	-0.824263	2.16288e-05
TMEM45A	55076	-0.649641	2.17056e-05
FAM167A	83648	-0.922013	2.31236e-05
PMP22	5376	-0.569659	4.03756e-05
DENND2A	27147	-0.693035	4.24127e-05
ANXA2	302	-0.54398	4.30343e-05
C2orf88	84281	-1.44657	4.40229e-05
MAMDC2	256691	-1.29591	4.49008e-05
MYO3B	140469	-1.53046	4.97897e-05
VSIR	64115	-0.516663	5.10975e-05
SMARCD2	6603	-0.567039	5.19498e-05
HR	55806	-1.43966	5.73432e-05
BEX1	55859	-0.883261	5.8591e-05
TNS2	23371	-0.57234	7.79872e-05
JCAD	57608	-0.757512	8.45481e-05
COL4A4	1286	-1.67909	8.93458e-05
SEMA6C	10500	-0.734952	0.00010179
SERPING1	710	-0.557121	0.000103737
PLAT	5327	-0.535907	0.000115093
NPR3	4883	-0.996423	0.000140032
WLS	79971	-0.541106	0.000181181
ISLR	3671	-0.540833	0.000246741
DDAH1	23576	-0.545678	0.000246741
MSX2	4488	-0.727334	0.00024747
PRSS12	8492	-0.544201	0.000286735
C10orf105	414152	-1.21828	0.000300455
SVEP1	79987	-0.797399	0.000356182
TGFBR2	7048	-0.484294	0.000365621
PRKD1	5587	-0.592184	0.000384687
DUSP4	1846	-0.53469	0.000486454
CLTCL1	8218	-0.861059	0.000507214
CELF2	10659	-0.725218	0.000517166
GRAMD2B	65983	-0.687105	0.000559398
TNFAIP3	7128	-0.600657	0.000707354
LYPD6B	130576	-0.817143	0.000798962
HS3ST3B1	9953	-0.563438	0.000906888
EVC2	132884	-0.539796	0.000906921
TMTC1	83857	-0.558616	0.000998592
JAG1	182	-0.622042	0.0010269
WDFY4	57705	-3.67481	0.00103899
MTSS2	92154	-0.456512	0.00109403
ARNT2	9915	-0.77357	0.00112828
NEXN	91624	-0.676674	0.00124791
MAP3K8	1326	-0.571014	0.00124996
TIPARP	25976	-0.736886	0.00128066
PTGER2	5732	-1.10981	0.00145007
SLC16A3	9123	-0.448343	0.00151493
LGR5	8549	-1.89872	0.0015419
ZEB1	6935	-0.588258	0.00162695
KCND3	3752	-1.02567	0.00169903
ABCA9	10350	-0.624207	0.00172027
SMOC1	64093	-2.58599	0.00177177
MAOB	4129	-1.33041	0.0018059
PTGDR	5729	-1.51013	0.00192092
DSP	1832	-0.555584	0.00204963
OSR1	130497	-0.537983	0.00213608
SRPX	8406	-0.455815	0.00252046
KLF6	1316	-0.470292	0.00268548
FADS3	3995	-0.470888	0.00270907
TPRG1	285386	-2.22698	0.00274586
ARHGAP26	23092	-0.89291	0.0028182
RASSF4	83937	-0.748621	0.00309004
CRYBG1	202	-0.487105	0.0032061
RUNX2	860	-0.52685	0.00327311
HERPUD1	9709	-0.459093	0.00342731
PROS1	5627	-0.47146	0.0035892
ABLIM1	3983	-0.741695	0.00364292
CD163L1	283316	-0.546288	0.0039806
CCN1	3491	-0.509075	0.00450198
RBM3	5935	-0.530171	0.00452035
FRAS1	80144	-0.708687	0.00487664
MYO1E	4643	-0.417051	0.00512582
LDHA	3939	-0.431355	0.00557178
F10	2159	-0.494387	0.00588263
CERS6	253782	-0.532524	0.00619396
FPR1	2357	-1.9619	0.00699439
RGS7	6000	-0.694402	0.00712452
GPRC5B	51704	-1.00897	0.00714176
CTSC	1075	-0.486252	0.00717963
ANO4	121601	-0.920702	0.00747863
PODNL1	79883	-0.554351	0.00801502
TUBA1A	7846	-0.41023	0.00828219
CHCHD7	79145	-0.61298	0.00893329
IRAK1	3654	-0.399022	0.00912792
RPL14	9045	-0.405325	0.00938928
RTL10	79680	-0.482235	0.0103704
MMD	23531	-0.501661	0.0105361
DUSP5	1847	-0.502784	0.0107156
RTN2	6253	-0.520076	0.0116512
PAPPA	5069	-0.443744	0.0117932
IGSF3	3321	-0.746999	0.0118425
FH	2271	-0.456371	0.0126795
SEMA7A	8482	-0.481387	0.0126795
NUMBL	9253	-0.457828	0.0137356
ARRDC2	27106	-0.436038	0.0140542
EYA2	2139	-1.29394	0.0143624
SLAMF8	56833	-0.935958	0.0149945
HIP1R	9026	-0.527273	0.01567
INHBB	3625	-1.44238	0.0157267
TPCN1	53373	-0.394488	0.017987
BTG2	7832	-0.516901	0.0181045
RPL3	6122	-0.392142	0.0186047
ARNTL	406	-0.490903	0.0187548
ERGIC1	57222	-0.374617	0.0208966
ARMC8	25852	-0.517033	0.0223623
SPRY1	10252	-1.17168	0.0224145
ID1	3397	-0.880497	0.02431
RPL37	6167	-0.389067	0.0258066
ABHD5	51099	-0.449806	0.0262259
AK4	205	-0.546358	0.0263195
KCNJ12	3768	-0.806409	0.0322448
WDR13	64743	-0.382234	0.0328957
GLIS1	148979	-0.810176	0.0341061
CTHRC1	115908	-0.478348	0.035678
CDH4	1002	-0.986472	0.0370581
BST1	683	-0.619193	0.0394666
RPLP0	6175	-0.393175	0.040271
IQCD	115811	-0.699863	0.0403041
HDAC11	79885	-0.481777	0.041242
MLXIP	22877	-0.376589	0.0421902
ACSM5	54988	-1.93651	0.0425066
RPS2	6187	-0.418926	0.0431999
EDN1	1906	-0.485453	0.0449486
RPL23	9349	-0.372851	0.0480138
SERHL2	253190	-1.33574	0.0492979
RPL5	6125	-0.355907	0.0493983
FOXC2	2303	-1.62384	0.0768562

### Sheet: SD3
Supplemental Data 3. Regulation of IL-1β target genes by 11β-HSD1 in primary human dermal fibroblasts
Gene ID	Entrez ID	Log2FC (IL1 / VEH)	FDR (IL1 / VEH)	logFC (E+IL1/IL1)	FDR (E+IL1/IL1)
IL-1β antagonists
DEPP1	11067	-1.8542	2.28049e-06	2.53449	7.91352e-31
CCL7	6354	5.36351	7.97405e-31	-1.81169	1.03267e-30
IL24	11009	5.04078	1.24537e-10	-1.78873	1.34416e-24
CCL8	6355	5.58628	5.08609e-30	-2.36145	1.69286e-20
IL1B	3553	4.60513	0.00192014	-1.91412	9.36821e-19
FGF13	2258	3.42735	3.02687e-25	-1.92691	3.137e-18
MINAR1	23251	2.44364	6.43658e-12	-1.37793	1.49699e-16
GADD45B	4616	-1.4501	3.48897e-05	1.97182	2.11043e-16
ANGPTL4	51129	-2.12189	5.718e-09	2.91759	2.11043e-16
STMN2	11075	-2.34906	0.000312986	1.80123	2.3503e-15
RGCC	28984	-1.47152	1.54216e-05	1.84148	7.51119e-15
MEOX1	4222	4.77912	2.40102e-23	-1.9725	9.00789e-15
BDKRB1	623	1.74815	1.17183e-10	-2.6663	9.20243e-14
OLFML2A	169611	-1.63695	0.000919079	1.31259	1.16724e-13
CLDN1	9076	3.69429	5.15094e-10	-2.31291	2.05055e-13
PRR5L	79899	-1.01048	0.00773582	1.59188	2.46345e-12
PDZRN3	23024	0.727773	0.00436376	-0.839977	7.39896e-12
CH25H	9023	4.47572	2.45534e-51	-1.30651	1.13014e-11
PTGS2	5743	3.47218	1.03529e-08	-3.01279	3.08442e-11
CRISPLD2	83716	-0.882111	4.87216e-05	1.93352	4.74356e-11
ROR1	4919	-0.737713	0.0212492	0.999818	5.9143e-11
LIF	3976	4.24211	2.67688e-33	-1.36303	1.32381e-10
IL11	3589	1.62141	0.000838327	-2.20375	1.82568e-10
LRIG1	26018	0.787655	0.0487453	-0.815999	6.50966e-10
TSC22D3	1831	-1.33858	0.000128774	1.91472	7.05087e-10
TBC1D8	11138	-1.65378	1.3951e-09	1.07256	8.42563e-10
CACNA1A	773	1.64983	6.13635e-07	-0.984066	9.93525e-10
C15orf48	84419	4.77679	1.02376e-09	-1.24123	9.93525e-10
ADGRG1	9289	1.29209	5.36169e-08	-1.15863	1.49211e-09
TMEM204	79652	-0.946678	1.56834e-06	1.08267	1.49211e-09
RPS6KA2	6196	-0.791047	0.0429499	1.06783	2.77218e-09
DUSP1	1843	-0.79298	6.4619e-05	1.16265	3.33239e-09
COL10A1	1300	3.52097	3.49075e-11	-0.922206	3.49564e-09
LRRN3	54674	3.99855	2.13359e-09	-1.57149	3.49564e-09
ITGB8	3696	1.07326	2.5724e-07	-1.06652	3.51915e-09
HAS2	3037	1.7304	1.57065e-08	-0.797086	7.28823e-09
ZBTB7C	201501	2.86024	1.82176e-08	-1.71121	8.10445e-09
FSTL3	10272	-0.620848	0.0294571	1.1746	9.37968e-09
RSPO3	84870	1.06718	4.6479e-08	-1.11311	9.67545e-09
ROR2	4920	-0.822727	0.00769544	0.945551	2.53986e-08
FZD8	8325	0.889627	0.014288	-1.04425	4.18672e-08
EREG	2069	1.51402	6.33198e-05	-1.72742	5.32212e-08
CXCL8	3576	4.92274	0.000288268	-0.679726	5.8718e-08
NNMT	4837	-0.651052	0.0330422	1.02378	6.06848e-08
CCN2	1490	-1.2966	0.00550738	0.847851	7.14338e-08
TMEM158	25907	2.59872	1.46673e-12	-1.40332	7.59826e-08
CSMD2	114784	1.66123	1.64873e-06	-0.861966	8.04714e-08
IL6	3569	4.80952	4.38584e-18	-0.913892	1.07282e-07
PGF	5228	0.915138	0.00238206	-0.742533	1.07282e-07
FNDC1	84624	3.09116	1.67508e-28	-0.948406	1.30071e-07
NGF	4803	0.809172	0.000329868	-1.25718	1.66348e-07
AKR1B1	231	1.49985	0.0184696	-1.46841	2.42779e-07
STUM	375057	-2.72321	4.96653e-11	2.319	2.67287e-07
KCNS2	3788	-1.17403	0.00125769	0.969852	2.75686e-07
MEIS1	4211	0.62262	0.0139521	-0.705283	2.85472e-07
HSPB7	27129	-1.63928	9.26243e-06	0.83503	6.17172e-07
PTPRN	5798	2.24623	3.32256e-11	-1.09351	8.93401e-07
FBLN1	2192	-1.38791	0.0455945	1.02633	1.07534e-06
CDCP1	64866	2.83741	5.61502e-14	-1.12684	1.13932e-06
IRAK2	3656	1.78652	2.61224e-08	-0.742465	1.36019e-06
PIK3IP1	113791	-0.742703	0.00590356	0.782358	1.96923e-06
CRABP2	1382	1.18434	7.12894e-09	-1.79672	2.13957e-06
ECM2	1842	-2.0208	4.10146e-07	1.53967	2.21109e-06
SLC39A14	23516	2.15079	6.23452e-08	-0.619445	2.45245e-06
IL19	29949	2.73461	2.79047e-05	-2.18655	2.90748e-06
SMOC1	64093	-2.7544	4.99874e-05	2.3634	3.3156e-06
VAV3	10451	3.53139	1.60178e-18	-1.38342	3.64831e-06
ITGBL1	9358	-1.84309	6.05541e-05	0.647483	3.75408e-06
IGDCC4	57722	1.10314	8.90163e-07	-0.722424	5.34969e-06
RGS3	5998	2.02865	3.39542e-18	-0.61903	5.58508e-06
ADH1B	125	-3.01066	0.000638119	1.58767	6.73782e-06
GALNT15	117248	-0.874768	0.000957152	1.86446	7.16181e-06
GPR183	1880	2.7156	0.00949814	-2.43348	7.50393e-06
NAB1	4664	1.5979	4.79332e-11	-0.716074	1.06952e-05
ABI3BP	25890	3.32725	3.00207e-21	-0.86449	1.12362e-05
ARSI	340075	1.32668	1.6519e-06	-0.749057	1.14502e-05
SLC38A4	55089	-2.8449	1.93521e-11	1.22781	1.16349e-05
JAG1	182	-1.59125	1.73655e-06	0.741988	1.21694e-05
FCMR	9214	2.06493	5.04742e-12	-0.872155	1.43392e-05
HBEGF	1839	2.51572	1.52352e-07	-0.912653	1.54441e-05
SERPINB4	6318	5.47449	6.59441e-49	-1.12096	1.54441e-05
NAMPT	10135	2.81064	1.455e-27	-0.956386	1.68403e-05
SLIT2	9353	1.82869	7.863e-16	-1.17016	1.81616e-05
RHOU	58480	1.64572	0.0147952	-0.826484	1.97231e-05
RRAD	6236	3.54562	1.70276e-19	-0.771146	1.99658e-05
APOD	347	-2.19649	2.86366e-13	1.70052	2.00282e-05
ST3GAL5	8869	-1.41117	0.000101457	0.987734	2.18668e-05
NTNG1	22854	1.10523	0.00100663	-0.780006	3.36864e-05
NXPH3	11248	-1.21586	3.53214e-05	1.05367	3.50415e-05
ATP2B1	490	1.91666	3.5302e-09	-0.686931	3.90818e-05
IL4I1	259307	3.46642	6.53345e-12	-1.62507	4.61449e-05
TFPI2	7980	3.43243	1.4189e-42	-2.13117	7.09447e-05
MFGE8	4240	-1.01611	7.98328e-06	0.927684	7.71634e-05
ACSL4	2182	1.17762	1.26864e-06	-0.862959	7.95957e-05
TNIP3	79931	2.71937	4.50124e-05	-0.992575	8.12121e-05
SERPING1	710	-1.51704	3.86496e-05	0.582496	8.44409e-05
NRG1	3084	2.04967	8.84147e-06	-1.06091	8.64295e-05
TMEM132A	54972	2.69434	2.86366e-13	-0.600378	0.000103748
SLC39A8	64116	2.37309	2.87336e-13	-0.578184	0.000108486
CDK17	5128	0.702978	0.00543175	-0.695211	0.000109087
CYTH3	9265	-0.918635	0.00062377	0.560847	0.000133804
MMP3	4314	3.92122	3.63728e-08	-2.26607	0.000143305
SLC4A7	9497	0.898826	7.86878e-06	-0.665734	0.00015574
RPS2	6187	-0.575125	0.0114551	0.632142	0.000200599
LAMB3	3914	2.31965	4.24256e-26	-1.26192	0.000203116
PMP22	5376	-0.872383	0.0198791	0.566456	0.000203116
DAZL	1618	5.63959	1.56361e-10	-1.46376	0.000225443
LGR5	8549	-2.94482	4.54183e-16	1.38511	0.000234483
LIMS2	55679	-1.61563	7.26165e-07	0.866869	0.00024401
OSR1	130497	-1.55154	7.57575e-05	0.72765	0.000244199
G0S2	50486	3.07027	2.12195e-08	-0.767322	0.000246467
EFNB1	1947	-0.894657	0.000470726	0.741907	0.000247671
NEDD9	4739	-1.1371	0.00312218	0.805901	0.00037758
AOX1	316	-1.20089	7.17501e-09	0.866293	0.000378835
C10orf105	414152	-1.65194	9.63333e-06	0.898449	0.000412524
FRAS1	80144	-1.2915	0.00581712	0.867213	0.000454315
HIP1R	9026	-1.59065	7.66649e-15	0.614117	0.000472538
LHFPL2	10184	0.752262	0.000690593	-0.569223	0.000476878
PEG10	23089	1.50313	5.63418e-06	-0.813257	0.000499239
ID1	3397	-1.97965	1.16363e-09	1.04091	0.000520638
KCND3	3752	-3.02225	9.59233e-18	0.797598	0.00063958
CD70	970	1.27616	0.0432721	-1.25911	0.000640283
ROBO2	6092	-2.38102	1.61719e-05	0.849028	0.000651294
TNFAIP6	7130	2.61136	5.56225e-06	-1.40649	0.000734841
IGFBP2	3485	-2.05237	1.05149e-09	1.17787	0.000938187
FGF2	2247	1.13605	1.52188e-05	-0.94417	0.00104428
TLE1	7088	-0.87489	0.00966654	0.768855	0.00109568
OSR2	116039	-2.30892	4.08806e-09	0.693609	0.00116204
GUCY1A2	2977	2.39285	6.67495e-16	-2.21545	0.00119614
PLK2	10769	1.15953	0.00822017	-0.831823	0.00125274
SH3RF2	153769	2.06932	8.5181e-10	-0.82788	0.00135912
CST3	1471	-0.658276	0.0427765	0.579763	0.00136183
MSC	9242	1.45169	1.12725e-10	-0.663099	0.00151404
MAMDC2	256691	-1.3516	9.52924e-05	1.1656	0.00159312
PRSS12	8492	-0.787989	0.0365675	0.60537	0.0015946
ITGA1	3672	0.894142	0.0164011	-0.469667	0.00216235
RALGPS2	55103	0.625496	0.00373896	-0.713318	0.00227903
NMB	4828	1.748	5.30024e-15	-0.5926	0.00234417
TRPA1	8989	4.14926	3.00207e-21	-0.8091	0.00264253
TP53I11	9537	-1.36805	6.06844e-06	0.488849	0.00264253
SVEP1	79987	-0.937081	0.0252801	0.693819	0.00269247
BST1	683	-1.37943	0.00015279	0.614338	0.00277137
ANO4	121601	-1.06444	0.00344443	0.756958	0.00303576
ATF3	467	2.14725	6.24706e-07	-0.621344	0.00317942
HR	55806	-1.33023	0.00743133	0.865761	0.00325819
FOXC2	2303	-1.45705	0.0148865	1.52694	0.00359746
CXCL2	2920	5.1024	3.35756e-12	-0.493695	0.00363954
VSIR	64115	-1.20842	0.000634553	0.525548	0.00371243
SPRY1	10252	-1.89861	0.00613391	0.943076	0.00375005
CXCL1	2919	5.24147	8.14032e-08	-0.506768	0.00384379
INHBB	3625	-1.40095	0.0208456	0.937924	0.00397451
ST3GAL1	6482	1.32443	0.000114849	-0.456876	0.00415717
CXCL6	6372	5.31093	6.83045e-15	-0.734148	0.00423934
GLIS3	169792	0.851198	0.00702837	-0.507619	0.00461847
IL1RN	3557	1.5998	0.00184367	-1.00286	0.00484078
NECTIN3	25945	0.908487	0.000612506	-0.452291	0.0048437
PDPN	10630	1.09036	0.000513176	-0.481415	0.00495975
SLC7A1	6541	0.996505	2.2531e-06	-0.433505	0.00514325
TP63	8626	3.43274	2.02066e-05	-1.59006	0.00541186
VEGFC	7424	1.01235	3.1287e-06	-0.601605	0.00549364
LMOD1	25802	-1.01176	0.011963	0.878434	0.00636151
CELF2	10659	-0.771062	0.00499685	0.698162	0.0067881
STEAP2	261729	1.73143	9.27915e-13	-0.677129	0.00772753
BTG2	7832	-0.741662	0.0383547	0.532354	0.00804288
POU2F2	5452	2.73207	7.75972e-31	-0.526295	0.0081303
PROCR	10544	1.04105	0.00229828	-0.476092	0.00846119
ARNTL2	56938	1.00153	5.6205e-06	-0.60352	0.0087166
MYO1E	4643	-0.580595	0.00882723	0.46017	0.00908267
PHLDA1	22822	0.859384	0.00145592	-0.800259	0.0104773
NEFM	4741	2.76978	0.000118877	-0.673973	0.011007
NPR3	4883	-1.34284	0.00297534	0.740766	0.011007
ROBO1	6091	0.645453	0.00502821	-0.621417	0.0121681
ITGA3	3675	0.582213	0.0310744	-0.574228	0.01253
FGF7	2252	0.639859	0.00918452	-0.882151	0.0125522
KYNU	8942	2.03422	0.000206425	-0.799322	0.0130042
GPD2	2820	0.881189	0.00360257	-0.435575	0.0130679
F10	2159	-0.883566	0.00315279	0.549418	0.01311
GPRC5B	51704	-3.6827	6.60042e-28	0.997416	0.0136933
IRAK1	3654	-1.05055	0.000101881	0.461381	0.0139939
ZFP36L2	678	-1.04888	0.013746	0.42347	0.0140418
ISLR	3671	-1.56052	1.04866e-08	0.533026	0.0161476
CCL2	6347	3.39949	2.39836e-12	-0.444857	0.0173879
VEGFA	7422	1.52099	6.8553e-07	-0.60896	0.0176468
HDAC11	79885	-0.70669	0.018607	0.60679	0.018486
CDK14	5218	1.00125	9.2895e-05	-0.49327	0.0190443
SEMA6C	10500	-0.923667	0.000176079	0.531808	0.0205827
CFH	3075	0.874465	0.000170755	-0.43528	0.0226403
LMAN1	3998	0.696021	0.0168717	-0.478183	0.022838
ABCA9	10350	-1.16633	2.35681e-06	0.483933	0.0235834
PROS1	5627	-1.09966	6.7361e-06	0.398737	0.0275331
LACC1	144811	1.26375	2.89971e-06	-0.434036	0.0295491
MYEF2	50804	0.954143	0.00453713	-0.662228	0.0307632
PLD1	5337	0.856506	0.00020798	-0.520245	0.030827
SMURF2	64750	0.858323	1.23082e-05	-0.402992	0.0308912
MYBL1	4603	0.69117	0.0298814	-0.886035	0.0335354
NUMBL	9253	-1.08966	5.77999e-05	0.408029	0.0357017
ARHGAP26	23092	-1.12083	0.0187196	0.565598	0.0361231
ADAMTSL4	54507	-1.2632	4.89445e-05	0.692561	0.0361603
DSP	1832	-1.32706	5.78928e-10	0.474865	0.0381101
GLIS1	148979	-0.82936	0.0452877	0.589427	0.0382697
TMTC1	83857	-0.724382	0.00510916	0.464132	0.0412847
IL13RA2	3598	2.36857	3.35682e-05	-1.13407	0.0464447
WDFY2	115825	1.2317	0.000303231	-0.495282	0.0469613
RTL10	79680	-0.647773	0.0203046	0.590611	0.0496127
IL-1β agonists
CD163	9332	1.94475	0.00142362	2.34586	1.49071e-39
NRCAM	4897	1.85515	0.00549266	3.21811	1.99462e-23
B3GNT5	84002	1.11226	0.0185716	1.34925	1.88549e-17
GPM6B	2824	1.39259	3.48288e-07	1.6764	6.63473e-17
PLCB1	23236	-0.943989	0.00519023	-2.22055	5.65652e-13
PPL	5493	-1.28925	0.000486459	-0.899731	4.50686e-11
GRM1	2911	-1.2974	0.00282702	-2.7495	8.66654e-10
MMP27	64066	-2.22854	2.33049e-13	-1.88578	1.35084e-09
MYC	4609	0.804862	0.000244769	0.880344	1.71093e-09
IGFBP5	3488	-1.24708	0.000263512	-2.44755	3.82728e-09
RASEF	158158	-1.00895	0.0057169	-1.64365	4.92996e-08
AMOT	154796	-1.36309	4.40667e-08	-1.26728	6.42996e-08
RFLNA	144347	1.80777	6.92051e-10	1.13604	3.51928e-07
SLAMF8	56833	3.58197	3.3406e-07	1.20385	6.51572e-07
CLCA2	9635	-2.47851	1.55565e-18	-1.69737	7.80369e-07
PLXDC1	57125	-2.84227	1.03604e-23	-2.07873	1.13519e-06
TFAP2A	7020	-1.17316	6.43444e-06	-1.04487	1.37455e-06
PER3	8863	-0.855811	0.000569635	-1.02949	1.45877e-06
CYP27C1	339761	-2.28406	4.42619e-10	-1.59249	3.50141e-06
PTGDR	5729	1.59622	0.0021632	1.14461	3.63076e-06
SFRP1	6422	-0.856858	0.000247836	-1.04278	4.13703e-06
DNM1	1759	-0.827926	0.00342905	-0.88843	5.55898e-06
MSX2	4488	0.99403	0.00608923	0.778127	6.05432e-06
ABLIM3	22885	1.43269	8.27443e-11	0.72251	6.89923e-06
SERPINE1	5054	1.05083	0.000515417	1.0606	9.08457e-06
DDIT4L	115265	-1.59173	2.93973e-08	-1.60467	1.09045e-05
FOXO3	2309	0.732597	0.00200182	0.963197	2.00547e-05
TJP2	9414	1.02388	0.00437771	0.673442	3.30055e-05
ITGA11	22801	-0.912191	5.42759e-06	-0.755012	3.43642e-05
CORO2B	10391	-0.68941	0.0446151	-1.42721	3.68585e-05
HMCN1	83872	-0.972432	1.27393e-05	-1.12465	5.34767e-05
SEMA3D	223117	-1.65022	0.000848569	-1.35483	6.34588e-05
BEX1	55859	2.60425	1.74634e-10	1.11486	7.44425e-05
NYAP1	222950	-1.13666	0.000141922	-1.52759	0.000113513
CXCL5	6374	4.17397	5.59812e-05	0.899619	0.000129655
LOXL1	4016	-0.633787	0.0357609	-0.798252	0.000137302
PLPPR4	9890	-1.13211	0.00973102	-0.969176	0.000157992
KCNK15	60598	-1.38248	0.000683921	-0.784108	0.000174016
TACSTD2	4070	-2.42246	2.40102e-23	-1.39492	0.000238171
ANGPTL2	23452	-1.65477	7.91224e-05	-1.11247	0.000255435
SPEG	10290	-0.706441	0.00203841	-0.672023	0.000374416
CCN3	4856	-1.16197	1.00106e-05	-0.95932	0.000612399
PRKG2	5593	-1.46242	8.11564e-05	-1.17603	0.000829537
GDF10	2662	-2.05712	0.000120273	-2.13698	0.000839815
CALB2	794	-2.07492	7.39792e-06	-1.76219	0.00096041
F2RL2	2151	-1.35307	0.00259177	-1.15888	0.00114781
MAFB	9935	-0.78585	0.0068954	-0.581951	0.00134923
RUNX2	860	0.98633	0.00012553	0.560377	0.00148846
KCNMA1	3778	-0.848904	2.46125e-05	-0.661233	0.0015585
AKR1C1	1645	-1.18737	1.21983e-06	-1.14827	0.00161943
SSC5D	284297	-1.29101	2.1964e-05	-0.694989	0.00166621
PCDHGC3	5098	-0.537414	0.0260062	-0.680148	0.00170306
MT2A	4502	2.01162	3.00328e-07	1.01308	0.00173044
AKR1C2	1646	-2.3417	3.56791e-40	-0.968612	0.0018936
MRGPRF	116535	-0.868497	0.000753809	-1.09803	0.00203328
MT1E	4493	2.23693	3.21421e-13	0.974191	0.00219905
PAPPA	5069	0.731764	0.0249777	0.462582	0.00233479
PLAT	5327	1.02708	0.00012784	0.529839	0.00345252
PRKCE	5581	-0.684471	0.00437642	-0.553148	0.00427875
PLEKHA5	54477	-0.681859	0.00203775	-0.539035	0.00533092
MMD	23531	0.969854	0.000192359	0.561788	0.00542708
ID2	3398	-1.16917	0.00448307	-0.950337	0.00549364
EEIG2	284611	-0.726897	0.000816234	-0.655585	0.0066987
TNFAIP3	7128	2.94374	2.0112e-12	0.637655	0.00846119
OSBPL3	26031	-0.726672	0.000251376	-0.581356	0.0104307
IQCD	115811	2.16808	1.82397e-06	0.671065	0.0108204
SLC6A6	6533	-0.541035	0.0258468	-0.587503	0.0109445
PCDH18	54510	-1.15618	0.00144626	-0.792125	0.012454
CABLES1	91768	-0.66236	0.01179	-0.65998	0.0141262
AKR1C3	8644	-1.83694	1.29939e-17	-0.926914	0.0157214
ADAMTSL1	92949	-1.88903	2.1964e-05	-1.00982	0.0161612
GABRE	2564	-0.675064	0.0452073	-0.546287	0.0170424
AGFG2	3268	-0.664118	0.0435106	-1.17826	0.0237542
SLC16A3	9123	0.634222	0.0353575	0.479513	0.0244436
PKD2	5311	-0.653717	0.00972427	-0.437077	0.0264648
OLFML2B	25903	-0.766516	0.000118877	-0.488664	0.0291105
SLC6A9	6536	-0.977713	9.14545e-05	-1.29721	0.0296005
COL4A4	1286	1.70335	0.00687816	1.47155	0.0299621
GALNT12	79695	-1.01069	0.00912133	-0.911804	0.0316557
SOX4	6659	-1.4415	2.09367e-09	-0.90727	0.0340419
GPER1	2852	-1.61137	2.91845e-13	-1.05081	0.0403532
TPCN1	53373	1.22979	1.01315e-06	0.374225	0.0421566
TMEM200A	114801	-1.16224	3.329e-05	-0.539987	0.046617
NR3C1	2908	-0.666945	0.0118613	-0.648041	0.0496149
MRPS6	64968	-1.5285	2.41697e-18	-0.730083	0.0496498
IL-1β independent
SHISA9	729993			4.46391	8.73875e-64
ZBTB16	7704			4.59019	2.93771e-54
RASL11B	65997			5.34695	4.26127e-47
PER1	5187			1.89811	1.46812e-36
NPTX2	4885			2.06673	1.03975e-27
PIEZO2	63895			-2.6344	7.48819e-27
MARCHF10	162333			4.35307	8.91219e-25
HTR1B	3351			3.03547	1.80522e-23
STEAP4	79689			2.39292	2.53609e-23
BDKRB2	624			-1.35736	1.44859e-19
COL11A1	1301			1.95863	2.25951e-18
NKD1	85407			3.03565	3.137e-18
CXCL12	6387			-1.15439	3.26202e-18
SAA2	6289			4.69913	8.46313e-18
MMP7	4316			2.13873	5.33809e-17
PTGS1	5742			0.993352	3.90945e-16
TRNP1	388610			1.89359	9.26875e-16
MYO3B	140469			1.70839	9.0278e-15
CPM	1368			2.57254	1.56297e-14
CYP19A1	1588			1.23984	8.79762e-14
C11orf96	387763			-2.01279	2.52407e-13
TENT5B	115572			1.72068	3.30867e-13
FKBP5	2289			3.33276	3.72401e-13
PLA2G4A	5321			-1.58949	5.81314e-13
MAOA	4128			1.26709	6.78099e-13
C2orf88	84281			1.58238	9.33639e-13
TNFAIP8L3	388121			1.29126	1.34188e-12
METTL7A	25840			0.944983	1.45275e-12
GEM	2669			-1.2094	2.92664e-12
FBN2	2201			1.66136	9.08538e-12
SAA1	6288			4.87732	2.36834e-11
NDNF	79625			-1.07855	5.56293e-11
PTX3	5806			1.16854	1.69561e-10
RAB27B	5874			-1.27656	2.55467e-10
SLC7A14	57709			-1.28922	2.92186e-10
CHI3L1	1116			-1.57903	3.59052e-10
ERVMER34-1	100288413			3.20556	3.95326e-10
DNAJB4	11080			0.949171	4.53735e-10
PLAU	5328			-1.1002	9.89106e-10
ITGA8	8516			-1.36973	9.89106e-10
PGAP1	80055			-1.02537	2.38877e-09
KLF9	687			1.14189	2.45961e-09
ANK1	286			-0.93673	2.73479e-09
VWF	7450			-1.47866	6.03492e-09
ADAMTS14	140766			-1.09214	9.37968e-09
GLUL	2752			1.31747	1.04758e-08
KDR	3791			2.14297	1.19393e-08
MMP19	4327			0.863324	1.53987e-08
SIGLEC15	284266			-2.72756	4.00497e-08
SYT7	9066			-1.33488	5.15777e-08
EYA2	2139			1.5787	5.16222e-08
LEP	3952			3.35948	6.14259e-08
CMPK2	129607			-1.33396	8.60876e-08
APPL2	55198			0.762715	1.43418e-07
SULF1	23213			-0.745617	1.53704e-07
MEDAG	84935			-0.700068	1.6593e-07
FGD4	121512			1.17219	1.74912e-07
DUSP10	11221			0.929481	1.98183e-07
CPPED1	55313			0.855477	2.57852e-07
FZD10	11211			-1.25387	3.0022e-07
MASP1	5648			-0.907248	3.70929e-07
TMEM217	221468			-1.36713	4.20877e-07
CYP26B1	56603			-1.14846	5.79795e-07
FAT1	2195			-0.780874	5.92398e-07
SLCO4A1	28231			-2.60391	6.09032e-07
ADCY4	196883			-0.934882	8.71165e-07
TNC	3371			-1.25841	8.93401e-07
FOXO1	2308			1.08065	1.06972e-06
ADCY8	114			-2.37187	1.09134e-06
DOK6	220164			-1.03173	1.45877e-06
EBF3	253738			-1.03617	1.56736e-06
SYNPO	11346			-0.989665	1.76533e-06
NR4A2	4929			-1.30671	1.96157e-06
PFKFB3	5209			-1.02825	2.45245e-06
RGS4	5999			-1.61324	2.45245e-06
GNA14	9630			-2.07355	2.7269e-06
GJA1	2697			-0.90584	3.27592e-06
KALRN	8997			-1.06444	4.55139e-06
SERPINE2	5270			-1.03249	5.02522e-06
EPHA2	1969			-1.38287	6.46741e-06
BCL2L1	598			0.715652	6.57325e-06
CREB5	9586			-1.43225	7.68986e-06
TNFRSF11B	4982			-0.633003	7.98391e-06
ANXA2	302			0.645648	8.8872e-06
NIBAN1	116496			-0.78669	1.04678e-05
COL24A1	255631			-1.25907	1.04678e-05
NR1D1	9572			-0.834371	1.08611e-05
DKK1	22943			1.39741	1.41458e-05
C1orf115	79762			1.08644	1.45823e-05
CYYR1	116159			-1.85924	1.47641e-05
NR1D2	9975			-0.908304	1.48639e-05
RGMB	285704			-0.873417	1.54719e-05
GCNT1	2650			1.04628	1.59718e-05
MARCKS	4082			-0.664115	1.61587e-05
CD274	29126			-0.95283	1.7568e-05
ZNF395	55893			0.783197	1.7757e-05
NFIL3	4783			0.681192	1.82042e-05
JPH2	57158			0.835099	2.00547e-05
DCN	1634			0.764078	2.03818e-05
SYNJ2	8871			-0.848565	2.28211e-05
ITGA7	3679			-1.18722	2.41378e-05
AKAP12	9590			1.09559	2.44731e-05
SH3RF3	344558			0.701637	2.50603e-05
MMP1	4312			-1.20448	2.61666e-05
BRCA2	675			-0.851169	2.64749e-05
COL6A3	1293			0.905544	2.7182e-05
ISM1	140862			-1.18342	2.81732e-05
PTPRK	5796			-0.635574	2.83445e-05
CHCHD7	79145			0.721903	2.89796e-05
PSD3	23362			-0.565851	2.94223e-05
GRIA1	2890			1.50949	3.14496e-05
F3	2152			0.943005	3.19687e-05
MMP16	4325			-1.13339	3.36864e-05
COPS8	10920			0.608395	3.43642e-05
LAMB1	3912			0.583711	3.50415e-05
TIMP3	7078			-1.0657	3.68585e-05
PHC2	1912			0.715992	4.40817e-05
MAP2	4133			1.8961	4.95366e-05
ADORA2A	135			-2.22472	5.55306e-05
BMP2	650			-1.56461	5.69219e-05
RND3	390			-1.01083	5.93512e-05
MKLN1	4289			-0.68384	5.93512e-05
PRRG3	79057			-1.96263	6.19633e-05
SLC9A7	84679			-0.702009	7.11733e-05
FN1	2335			0.976976	7.47105e-05
STC2	8614			1.0438	7.95957e-05
THSD4	79875			0.615386	8.11172e-05
OSGIN2	734			-0.635306	8.44409e-05
PTGER2	5732			1.15539	8.88886e-05
DUSP5	1847			0.647453	9.3852e-05
SLC7A11	23657			-0.900903	9.39738e-05
E2F5	1875			-1.20723	9.6295e-05
WLS	79971			0.589791	0.0001021
PAQR5	54852			-1.05955	0.000102331
ZNF385D	79750			-1.03287	0.000113513
SPSB1	80176			-0.704372	0.00011617
SACS	26278			-0.640475	0.000135634
FHOD3	80206			-0.598039	0.000137302
ITGA10	8515			0.9956	0.000146573
SLC22A23	63027			-0.652977	0.00014915
PSD4	23550			-1.33414	0.000162706
TXNIP	10628			0.87819	0.000164445
JAM2	58494			-1.30816	0.000178113
GAS6	2621			0.859649	0.000182418
DENND2A	27147			0.658321	0.000188732
SHISHAL1	85352			-0.636442	0.000234483
FRMD5	84978			-1.0339	0.000235725
KIAA1217	56243			-0.928447	0.00023599
SEMA6D	80031			-1.40759	0.000246467
ARHGAP42	143872			-0.838115	0.000246876
FPR1	2357			1.51836	0.000248371
MCC	4163			-0.570886	0.000271482
IGSF3	3321			0.741754	0.000313349
LRRC32	2615			-0.579205	0.000318563
LIMA1	51474			-0.924677	0.000333671
DCHS1	8642			-0.540793	0.000339803
MAOB	4129			1.01281	0.000358323
PRKG1	5592			-0.827777	0.000358323
TCF7	6932			-1.06273	0.000363146
AR	367			0.665318	0.00036645
CPNE7	27132			0.822812	0.000404159
FMNL2	114793			-0.738315	0.000422701
DYSF	8291			-2.30096	0.000434005
ACSM5	54988			1.64832	0.000447066
MAN1A1	4121			-0.580208	0.000449456
MX1	4599			-0.862773	0.00047576
FAM167A	83648			0.946155	0.000505662
TMEM51	55092			-0.831931	0.000518576
GGT5	2687			2.01195	0.000561947
IRS2	8660			0.589469	0.000576354
ANXA1	301			-0.54257	0.000597572
ABHD5	51099			0.571196	0.000597572
ABCA13	154664			-3.25871	0.000636001
MXRA5	25878			-1.3287	0.000675723
NTN1	9423			-0.627313	0.000690021
ATP11C	286410			-0.639711	0.000690021
FH	2271			0.620446	0.000694863
ENPP2	5168			-0.885157	0.000737265
ARNTL	406			0.641522	0.000855548
PGM2L1	283209			-0.669731	0.000875463
CD163L1	283316			0.664636	0.000880319
RASSF8	11228			-0.627695	0.000890439
CAMK4	814			-0.958948	0.000906044
DAAM2	23500			1.1378	0.000928453
LRRC15	131578			-1.01466	0.00102546
SMARCD2	6603			0.538111	0.00106094
LIG4	3981			-0.599759	0.00110252
NEXN	91624			0.656815	0.00115108
ALCAM	214			-0.72074	0.00119009
NOVA1	4857			-0.920347	0.00140699
RCAN1	1827			-0.573264	0.00159446
TRPS1	7227			-0.605849	0.00162708
PTHLH	5744			-1.53901	0.00170204
DNMT3B	1789			-0.66618	0.00177401
GASK1B	51313			0.766967	0.00185407
JUN	3725			-0.519165	0.0018809
USP53	54532			0.714527	0.00196558
ARG2	384			-1.3907	0.00198032
RBM3	5935			0.607096	0.0020083
ZMIZ1	57178			-0.447137	0.00208352
PDE4DIP	9659			-0.481827	0.00218709
PITX2	5308			-0.91623	0.00218932
RASA2	5922			-0.746751	0.00234251
TUBA1A	7846			0.458899	0.00240912
XYLT1	64131			-0.497736	0.0025165
FAM110B	90362			-0.509722	0.00251936
NEK10	152110			-1.06522	0.00261893
TGM2	7052			-0.578507	0.002652
KLF6	1316			0.502347	0.00277137
CCL26	10344			-0.955245	0.00280037
WDFY4	57705			1.77004	0.00335659
ARNT2	9915			0.855885	0.00348916
VEPH1	79674			-0.72288	0.00368573
GPRASP2	114928			-0.617082	0.0037691
CLGN	1047			-1.10589	0.00378961
LIMCH1	22998			-0.771409	0.0038029
CCN1	3491			0.559039	0.0041209
SEMA7A	8482			0.568095	0.00428406
PDGFC	56034			-0.69555	0.00436766
PSG1	5669			-0.772599	0.00461847
TMEM45A	55076			0.600246	0.00484406
DMXL2	23312			-0.625278	0.00485802
LAMA2	3908			0.577904	0.00517893
CRYBG1	202			0.476832	0.00522202
ZBTB38	253461			-0.453555	0.00526155
MAP3K8	1326			0.495881	0.00548326
SEMA3C	10512			-0.521491	0.0055362
DPYSL3	1809			-0.596399	0.00561424
PODNL1	79883			0.533639	0.00564998
DOCK10	55619			-0.690614	0.00597174
ARRDC2	27106			0.527074	0.00614106
TGFBR2	7048			0.444778	0.00618072
ADAM12	8038			-0.658073	0.00678711
MOXD1	26002			-0.831587	0.0067881
RPL5	6125			0.43753	0.00750956
S1PR3	1903			-0.432009	0.00757438
ARMC8	25852			0.529703	0.00762705
RASSF4	83937			0.848701	0.00767427
EPB41	2035			-0.527587	0.00779786
RPL14	9045			0.421011	0.00788197
AK4	205			0.638848	0.00791157
STRIP2	57464			-0.600704	0.00804288
KAZN	23254			-0.526096	0.00812497
ADTRP	84830			-1.20578	0.00812497
CPEB2	132864			-0.526373	0.0081303
DNAJB5	25822			-0.471549	0.008208
GPR68	8111			-0.530914	0.00846119
GRAMD2B	65983			0.703527	0.00878884
CD44	960			-0.800845	0.00906694
AHI1	54806			-0.566923	0.00951264
ESM1	11082			-0.935298	0.00952961
RPL23	9349			0.413953	0.00967086
LGALSL	29094			-0.82573	0.010467
MAP1A	4130			-0.579813	0.0105726
HIVEP1	3096			-0.538137	0.0105791
LDHA	3939			0.501899	0.0110279
HSPA13	6782			-0.618274	0.0125296
DDAH1	23576			0.474997	0.0125296
JCAD	57608			0.668496	0.0125716
TES	26136			-0.564702	0.0130042
CYP1B1	1545			-0.474286	0.0130679
MTSS2	92154			0.439691	0.0133129
SH2D4A	63898			-0.605731	0.0137984
MDFIC	29969			-0.683391	0.014132
RGS7	6000			0.615855	0.0141554
ABLIM1	3983			0.578669	0.0145985
KCNJ12	3768			0.838764	0.0146164
TIPARP	25976			0.71356	0.0146164
CTHRC1	115908			0.48762	0.0154139
CTSC	1075			0.509388	0.0161021
DSEL	92126			-0.601291	0.0167729
ITPKB	3707			-0.451017	0.0168657
MORC3	23515			-0.541146	0.0175347
SRPX	8406			0.424476	0.0179686
TPRG1	285386			1.22091	0.0182197
CACHD1	57685			-0.524827	0.018704
RPLP0	6175			0.437393	0.0190913
ERGIC1	57222			0.385641	0.0193283
NBN	4683			-0.450036	0.0195073
DUSP4	1846			0.546498	0.0196
OASL	8638			-1.97232	0.0200593
CDH4	1002			0.777698	0.0207891
OPN3	23596			0.665461	0.021181
CYLD	1540			-0.438466	0.0217835
SERHL2	253190			1.01761	0.0218564
LFNG	3955			-0.725902	0.0221091
ADAMTS2	9509			0.646389	0.0223161
MLXIP	22877			0.412696	0.0225829
HERPUD1	9709			0.472436	0.0226403
NUCB2	4925			-0.48815	0.0238621
ETV1	2115			-1.09367	0.0248556
PRKD1	5587			0.464258	0.0277487
CERS6	253782			0.506386	0.0287239
HSPH1	10808			-0.482512	0.0287255
COLEC12	81035			-0.52981	0.0287739
GOLGA4	2803			-0.443802	0.0296651
ST8SIA2	8128			-0.769969	0.0299419
ZEB1	6935			0.523762	0.030406
RPL3	6122			0.467701	0.0307632
CKAP4	10970			-0.416765	0.0307632
COQ10B	80219			-0.404255	0.0313349
CUBN	8029			-0.958413	0.0316063
FILIP1L	11259			-0.575681	0.0316063
CLTCL1	8218			0.736898	0.0316557
KCNJ2	3759			-0.919006	0.0333683
EVC2	132884			0.456751	0.0343688
ITGA2	3673			-0.937958	0.0348543
ZNF638	27332			-0.38108	0.0354561
TSPAN2	10100			-2.38449	0.0364333
RPL37	6167			0.431909	0.0367815
LYPD6B	130576			0.613264	0.0376272
TLR5	7100			-1.36104	0.0386169
HERC4	26091			-0.369441	0.0391224
EDN1	1906			0.440673	0.0397823
FADS3	3995			0.505412	0.0424968
HS3ST3B1	9953			0.571004	0.042738
TNS2	23371			0.490862	0.0439164
WDR62	284403			-0.473714	0.0453236
WDR13	64743			0.434138	0.0463999
PRRX1	5396			-0.594166	0.0483864
RTN2	6253			0.506601	0.0489211
NKX3-1	4824			-0.557982	0.0496149
IL-1β only (not regulated by 11β-HSD1)
COMP	1311	-3.41756	1.90429e-69
CRLF1	9244	-3.14845	2.2931e-52
RASSF2	9770	-3.89588	1.07727e-49
CYP7B1	9420	4.193	4.62954e-48
CTSS	1520	2.88698	1.74814e-41
DIO2	1734	-3.31124	4.14429e-40
C1QTNF1	114897	2.69283	5.13838e-36
PDGFD	80310	-3.60956	9.65478e-36
MFAP5	8076	-3.28154	1.46863e-35
IL32	9235	2.92681	3.6659e-32
ADRA2A	150	-5.3785	1.34916e-28
AQP1	358	-3.60315	3.62599e-27
CNTN1	1272	-2.86754	4.24256e-26
LBH	81606	-2.10116	2.39153e-25
EXPH5	23086	-3.544	2.6554e-25
IRAK3	11213	2.18096	9.7057e-24
EFNB2	1948	-2.59904	1.1269e-23
NAMPTP1	646309	2.89545	1.37331e-23
TRIM36	55521	4.3625	2.40102e-23
AMPD3	272	2.51217	5.93208e-23
COL8A2	1296	-1.9192	4.61493e-22
CD82	3732	2.78295	6.69741e-22
IL36RN	26525	7.4986	9.82485e-22
DPT	1805	-2.98211	1.2259e-21
INMT	11185	-4.24756	1.2259e-21
KCNE4	23704	-2.51063	2.13686e-21
WWC1	23286	2.60436	4.29053e-21
OLFM2	93145	-3.44212	4.41976e-21
MARCKSL1	65108	-2.31061	1.99212e-20
PTGES	9536	2.25712	2.91217e-20
NFKBIA	4792	2.1439	1.14352e-19
VSTM4	196740	-1.81498	5.20147e-19
EHF	26298	5.16714	6.68312e-19
HSD11B1	3290	4.585	1.21168e-18
EPHX1	2052	-1.9714	2.15452e-18
ADAMTS6	11174	1.90187	2.71021e-18
GCH1	2643	2.65265	3.51941e-18
PERP	64065	-1.6582	5.01096e-18
ISYNA1	51477	-2.01442	7.37966e-18
ZC3H12A	80149	2.99022	1.34529e-17
DTNA	1837	2.19649	1.5865e-17
CLEC3B	7123	-4.56147	1.98151e-17
PODXL	5420	-2.13713	4.70558e-17
LSAMP	4045	-3.43493	5.15754e-17
NFKBIZ	64332	2.8722	6.33407e-17
RELB	5971	1.88459	8.70905e-17
AFF3	3899	-2.9514	9.37891e-17
SLC6A15	55117	-1.67169	1.00164e-16
IL7R	3575	1.64135	1.13499e-16
ACAT2	39	-1.45441	1.2706e-16
MMP11	4320	-2.82039	2.00715e-16
RFPL4B	442247	-4.98544	2.19739e-16
STYK1	55359	2.67505	2.6124e-16
DCLK3	85443	5.14686	3.23025e-16
GNAO1	2775	3.51682	3.43245e-16
ID4	3400	-3.13657	3.70867e-16
AQP9	366	2.54387	5.92886e-16
MFAP4	4239	-3.80665	7.23947e-16
BCAT1	586	1.5915	7.53375e-16
OXTR	5021	-2.89384	6.44138e-15
SECTM1	6398	-3.1776	1.21177e-14
KCTD4	386618	3.55372	1.28111e-14
HMGA2	8091	1.57315	1.40979e-14
WNT11	7481	-4.02111	1.52069e-14
CKB	1152	-1.9472	2.24723e-14
RBP1	5947	-3.89553	5.61502e-14
C3	718	4.572	6.43265e-14
IGSF10	285313	-4.22717	7.35967e-14
LMCD1	29995	-2.32644	9.81232e-14
LPAR1	1902	1.66013	1.87111e-13
SERPINB2	5055	2.60706	2.86366e-13
SELENOP	6414	-2.38736	2.87986e-13
BHLHE22	27319	4.13298	3.21421e-13
ALDH3A1	218	-4.45663	3.21878e-13
STAT4	6775	2.53241	3.37343e-13
ASS1	445	1.34025	4.49792e-13
GABBR2	9568	-2.73669	4.5401e-13
ADGRL4	64123	1.73905	5.98639e-13
ZC3H12C	85463	1.77026	6.62605e-13
SLC22A4	6583	2.41233	7.1657e-13
RCAN2	10231	-2.92063	7.30714e-13
MBP	4155	-2.8648	7.65827e-13
ANK2	287	-1.75858	8.17445e-13
SLC29A1	2030	-1.52234	8.84932e-13
BIRC3	330	3.04162	9.20867e-13
IL36B	27177	5.46271	9.70363e-13
WTAP	9589	2.20908	1.00979e-12
FAM167B	84734	-2.20701	1.115e-12
ST6GALNAC5	81849	-1.68573	1.2252e-12
SEMA4D	10507	1.76429	1.25982e-12
HSPA2	3306	-1.35141	1.31842e-12
MAN1C1	57134	-2.92922	1.33354e-12
PDE1A	5136	-3.6298	1.91566e-12
CSDC2	27254	-2.17403	2.15396e-12
PCSK6	5046	-3.3787	2.68185e-12
BGN	633	-1.77688	3.21768e-12
ADAMTS15	170689	-5.03918	3.21768e-12
VIT	5212	-2.70943	4.32998e-12
CCL11	6356	3.71337	4.84743e-12
NCKAP5	344148	-2.51354	4.87676e-12
HCK	3055	3.04134	6.43658e-12
EPHB3	2049	-1.86152	6.86927e-12
CLIC3	9022	-2.77085	8.09294e-12
SPOCK1	6695	-2.2589	1.13289e-11
CHDH	55349	-2.03108	1.13289e-11
POSTN	10631	-1.61716	1.43391e-11
CYGB	114757	-1.8417	1.50733e-11
PODN	127435	-2.75794	1.67423e-11
SLC16A6	9120	2.00211	2.74772e-11
COL14A1	7373	-2.68194	3.09077e-11
ADARB1	104	-1.28855	3.32256e-11
CDH5	1003	-5.70906	3.37104e-11
SLC39A10	57181	-1.88312	3.68839e-11
WNT16	51384	3.4241	3.76783e-11
DAPK2	23604	-1.66692	3.82847e-11
STC1	6781	1.53996	4.35932e-11
RASL12	51285	-2.64626	4.35932e-11
CDH13	1012	1.3861	5.51787e-11
PRELP	5549	-2.99313	5.96442e-11
NFKB2	4791	1.45165	6.50433e-11
APCDD1L	164284	1.28077	6.72641e-11
FGF18	8817	-4.40299	8.56507e-11
ACKR3	57007	1.60059	9.13468e-11
CHN1	1123	-1.49307	9.78705e-11
PHKG1	5260	-2.65004	1.00679e-10
TNFRSF1B	7133	1.63929	1.00679e-10
MGLL	11343	1.59099	1.28514e-10
DKK2	27123	-2.02802	1.33368e-10
COL15A1	1306	-3.25952	1.50381e-10
FOSL1	8061	1.31712	1.50381e-10
CARD10	29775	-2.02871	1.50381e-10
PCSK2	5126	-2.03841	1.61524e-10
TINAGL1	64129	-2.30778	1.65306e-10
THBS4	7060	-2.17358	1.77379e-10
CNGA3	1261	2.77473	1.91139e-10
CCL20	6364	4.67608	2.01071e-10
SPON2	10417	-2.02743	2.05117e-10
GRIN3A	116443	-4.74655	2.07188e-10
SIPA1L2	57568	-1.75406	2.4651e-10
TNFRSF14	8764	-1.29813	2.68292e-10
MITF	4286	-1.49107	3.02533e-10
CPED1	79974	1.23709	3.03718e-10
ACE	1636	-1.71351	3.23638e-10
PTPRU	10076	-1.44428	3.48638e-10
LCP1	3936	3.93584	4.06821e-10
PAG1	55824	1.67323	5.0925e-10
KIAA0513	9764	-1.20408	5.18092e-10
COX7A1	1346	-1.4629	5.24983e-10
IL16	3603	-2.35407	6.9467e-10
AQP7	364	-4.59624	7.165e-10
ST6GALNAC6	30815	-1.27964	7.80212e-10
MAP3K5	4217	1.62457	7.96641e-10
CCDC102B	79839	-2.01528	7.98034e-10
RGS16	6004	-3.6957	9.43607e-10
AGT	183	-2.69857	9.43989e-10
SERPINB7	8710	3.1782	1.05149e-09
RNF112	7732	-2.14777	1.07406e-09
HSPB6	126393	-2.07668	1.11359e-09
ARID5A	10865	-1.34791	1.15974e-09
ZNF704	619279	-2.1567	1.15974e-09
ETV4	2118	1.81003	1.16266e-09
S1PR1	1901	-2.87726	1.25525e-09
MEGF10	84466	2.93848	1.63439e-09
ELN	2006	-2.33813	1.82606e-09
PRICKLE1	144165	-2.38498	1.82743e-09
TNFAIP2	7127	1.39995	1.83963e-09
PI16	221476	-3.89667	1.96405e-09
MDK	4192	-1.27065	2.10054e-09
PLEKHH2	130271	-1.58196	2.34853e-09
RRM2	6241	1.44314	2.39476e-09
VNN1	8876	2.31961	2.47706e-09
RANBP3L	202151	-4.06991	2.63289e-09
FGF9	2254	-4.73128	2.63979e-09
ELAPOR2	222223	-2.26604	2.65755e-09
PPP4R4	57718	2.48277	2.85732e-09
GLDN	342035	-2.44614	3.99755e-09
BMF	90427	-3.34227	4.0112e-09
LPXN	9404	1.33399	4.55841e-09
PRSS23	11098	-2.06572	4.75359e-09
PTGFRN	5738	-1.31222	5.31457e-09
TNFAIP8	25816	1.43647	5.77123e-09
PREX1	57580	1.37857	7.1716e-09
IGFBP3	3486	-3.16775	7.41455e-09
CRYAB	1410	-1.55696	7.41529e-09
TYMP	1890	1.29113	7.74481e-09
DAPK1	1612	-1.79442	7.91198e-09
MYH10	4628	-1.09423	8.30595e-09
SORBS2	8470	3.95314	8.34097e-09
QPRT	23475	-1.29564	9.84451e-09
TNIP1	10318	1.21736	1.00168e-08
PRUNE2	158471	-1.07879	1.09849e-08
SMAD9	4093	-2.42879	1.1273e-08
SYNGR1	9145	-1.55262	1.13044e-08
MBOAT1	154141	-1.88687	1.18223e-08
COL7A1	1294	1.66215	1.21419e-08
FMOD	2331	-1.43832	1.23909e-08
CPXM1	56265	-2.6877	1.35439e-08
TRIB2	28951	-1.74275	1.39093e-08
MFSD2A	84879	2.02574	1.45376e-08
PID1	55022	1.64808	1.46827e-08
ALX4	60529	-2.41524	1.54903e-08
SEZ6L	23544	-2.33426	1.95986e-08
CADM1	23705	-1.53723	2.12108e-08
SCARF2	91179	-1.20899	2.26091e-08
NCALD	83988	1.51092	2.3211e-08
TMEM35A	59353	-1.96738	2.36686e-08
CDH6	1004	-3.49695	2.61224e-08
CSF2	1437	4.35963	2.61224e-08
NAV3	89795	1.16287	2.64428e-08
ATP10A	57194	-1.21505	2.79862e-08
CA12	771	1.28019	2.93973e-08
PRDM6	93166	-1.8946	3.0036e-08
ITPK1	3705	-1.12367	3.07043e-08
NTN4	59277	-2.25043	3.10238e-08
PRPS1	5631	-1.47662	3.13349e-08
ANKFN1	162282	-3.35477	3.16971e-08
CSGALNACT1	55790	-1.60942	3.20232e-08
PDLIM4	8572	1.96122	3.34271e-08
IFFO1	25900	-1.27128	3.63728e-08
SCN1A	6323	-3.39141	3.86812e-08
RAB33A	9363	-1.94972	4.03512e-08
RTTN	25914	1.31395	4.26695e-08
PLAC9	219348	-1.80677	4.26695e-08
P3H2	55214	2.48907	4.34437e-08
MARCHF3	115123	1.70111	4.57364e-08
COL5A3	50509	-1.25069	4.79024e-08
THRB	7068	-1.48012	5.28533e-08
ABCA1	19	1.26981	5.42622e-08
ATP8B4	79895	-1.61045	5.43819e-08
DEPDC1	55635	1.47128	5.4678e-08
PITPNM3	83394	-2.51	5.47683e-08
MRNIP	51149	-1.29288	5.60126e-08
SSTR1	6751	-2.07112	5.80643e-08
IKBKE	9641	1.18561	5.83001e-08
HDAC9	9734	1.41969	5.9787e-08
DNER	92737	4.26879	6.14765e-08
LMO7	4008	-1.33615	6.23452e-08
FRMPD3	84443	-3.23404	6.35656e-08
SFRP4	6424	-3.17792	6.77624e-08
PDCD1LG2	80380	1.46951	6.82033e-08
GNG11	2791	1.18927	7.16838e-08
CPE	1363	-2.17621	7.25244e-08
RHOJ	57381	-1.91977	7.29154e-08
MME	4311	2.22569	7.30895e-08
ZNF521	25925	-1.1367	8.14032e-08
DAB2IP	153090	-1.37087	8.46283e-08
ID3	3399	-2.20697	8.66658e-08
DDIT4	54541	1.36561	8.76905e-08
CLU	1191	-1.72654	8.99711e-08
GJC1	10052	1.18015	9.32114e-08
ALDH3A2	224	-1.33207	9.58196e-08
NR4A3	8013	2.03129	9.58196e-08
DLL4	54567	3.19687	9.58196e-08
FYB1	2533	-3.6716	1.01659e-07
BNC1	646	1.75902	1.01702e-07
TAFA5	25817	-1.76714	1.10073e-07
CLEC11A	6320	-0.957993	1.14203e-07
SGCD	6444	-1.00281	1.15663e-07
PLEKHG1	57480	-1.744	1.16816e-07
HIVEP3	59269	1.61773	1.357e-07
C1orf21	81563	-1.26278	1.38046e-07
F2R	2149	-1.33865	1.55094e-07
PTCH1	5727	-1.94223	1.59363e-07
NIPAL3	57185	-1.03045	1.844e-07
ALPK2	115701	-1.49991	1.92695e-07
SOD2	6648	2.94933	1.9676e-07
RASL11A	387496	-1.99836	1.98224e-07
RCSD1	92241	4.07612	2.16926e-07
EFEMP1	2202	-2.6636	2.26331e-07
CIITA	4261	-2.99327	2.26331e-07
CPA4	51200	-1.70052	2.28278e-07
SAMD11	148398	-3.38294	2.42749e-07
INKA2	55924	-1.13668	2.42749e-07
RIPOR3	140876	1.16796	2.73146e-07
PXK	54899	-1.02813	2.77015e-07
DGKI	9162	1.41514	2.90704e-07
DOCK4	9732	-1.14221	3.13718e-07
NPTX1	4884	-4.27515	3.20046e-07
GPR153	387509	-1.49802	3.3728e-07
SEMA6A	57556	-2.79331	3.39004e-07
IQGAP3	128239	1.3622	3.48288e-07
TBX3	6926	1.18537	3.6853e-07
LMO4	8543	1.20194	3.72131e-07
CMKLR1	1240	-2.63876	3.97517e-07
TCIM	56892	3.48768	3.98457e-07
NTRK2	4915	-3.80505	4.13896e-07
MFAP2	4237	-0.924268	4.27857e-07
PLEKHA6	22874	-3.68266	4.54041e-07
FHL1	2273	-1.861	4.56487e-07
SLC8B1	80024	-1.02979	4.6627e-07
RHOD	29984	-1.34417	5.15732e-07
RIPK2	8767	1.27076	5.31875e-07
MCOLN1	57192	-1.00214	5.67741e-07
SEMA3A	10371	-1.32037	5.75527e-07
LRP5	4041	-1.242	6.09325e-07
CNKSR2	22866	-2.24808	6.13635e-07
SLC40A1	30061	-2.15779	6.13635e-07
DCLK1	9201	-1.89396	6.74921e-07
PLCD3	113026	-1.35467	6.79516e-07
ACTL8	81569	-4.08303	7.00826e-07
ITM2C	81618	-1.18729	7.00826e-07
THBS3	7059	-1.18	7.05994e-07
DAB1	1600	-1.76741	7.23491e-07
AGTRAP	57085	1.00494	7.28325e-07
ATP1B1	481	-1.1495	7.49528e-07
C16orf45	89927	-1.36907	7.72161e-07
CST6	1474	-4.08164	8.00414e-07
PHACTR3	116154	-2.85496	8.24721e-07
MN1	4330	-1.81005	8.42542e-07
ENC1	8507	1.52109	8.42542e-07
STK32B	55351	-1.44941	8.42542e-07
SLC43A3	29015	1.66216	8.87482e-07
COL8A1	1295	1.42902	9.04445e-07
IL17RD	54756	-1.38113	9.07008e-07
FNDC4	64838	-1.07793	9.58425e-07
COTL1	23406	0.996162	9.61761e-07
MATN2	4147	-1.28485	9.65644e-07
NRXN2	9379	1.17292	9.71568e-07
CXCL3	2921	5.29399	9.85967e-07
NEIL1	79661	-1.76319	1.07523e-06
SLC11A2	4891	1.1854	1.11946e-06
PLOD2	5352	1.09127	1.17104e-06
PDE1C	5137	-1.53923	1.23822e-06
CCDC85A	114800	-2.42961	1.2578e-06
ADIRF	10974	-1.71203	1.39044e-06
ADAMDEC1	27299	3.39403	1.40235e-06
MEST	4232	-2.82382	1.41272e-06
AFF1	4299	1.1166	1.47235e-06
SCPEP1	59342	-0.988086	1.47235e-06
EEPD1	80820	-2.01353	1.47235e-06
TXNDC5	81567	1.44051	1.51735e-06
MSX1	4487	-0.944594	1.53778e-06
PHLDB2	90102	-1.19702	1.54555e-06
SOD3	6649	-1.94266	1.57781e-06
P4HA2	8974	1.64313	1.59806e-06
COL23A1	91522	-1.29708	1.613e-06
NOTCH3	4854	-1.56823	1.61496e-06
COL9A2	1298	-2.0917	1.6519e-06
MAMLD1	10046	-1.15891	1.6519e-06
MUC1	4582	-1.66879	1.66319e-06
KNL1	57082	1.15046	1.68549e-06
ESCO2	157570	1.47556	1.68663e-06
TUB	7275	-1.09984	1.74389e-06
TSPAN11	441631	-2.0096	1.74389e-06
NRP2	8828	1.92456	1.78734e-06
SLC38A1	81539	-1.0087	1.84194e-06
SETBP1	26040	-1.25921	1.90534e-06
KCNJ6	3763	-3.03411	1.94863e-06
ACAN	176	-4.75037	1.97188e-06
RAMP1	10267	-3.05342	1.99451e-06
DIXDC1	85458	-1.16531	2.03056e-06
CD36	948	-3.69337	2.10236e-06
BRINP1	1620	-3.18095	2.15932e-06
CKAP2L	150468	1.47482	2.16035e-06
IL6R	3570	-1.02025	2.16428e-06
RECK	8434	-1.43999	2.20355e-06
DPYD	1806	-1.00339	2.21689e-06
MDGA1	266727	-0.943893	2.25761e-06
LRRN4CL	221091	-1.38629	2.343e-06
SGK1	6446	-0.909945	2.51506e-06
SOCS2	8835	-1.17354	2.56823e-06
CASP12	100506742	-3.51258	2.5722e-06
IRAG1	10335	-2.2683	2.5722e-06
FOXF2	2295	-1.52506	2.6634e-06
BUB1	699	1.24158	2.68816e-06
NFKBIE	4794	1.24934	2.73113e-06
SNED1	25992	-2.02061	2.76736e-06
ZBED3	84327	-1.41036	2.87833e-06
PALMD	54873	-2.73109	2.89971e-06
ELOVL2	54898	1.53401	3.02229e-06
ELF3	1999	7.04773	3.0254e-06
RNF144B	255488	1.51387	3.11219e-06
PDCD5	9141	1.07417	3.32228e-06
OSBPL8	114882	1.00169	3.48524e-06
DUSP6	1848	1.12145	3.51539e-06
LRRC4	64101	-4.20816	3.53604e-06
MKI67	4288	1.23299	3.58522e-06
SGCG	6445	-2.735	3.6018e-06
TMEM176A	55365	1.91468	3.6263e-06
HAND2	9464	-1.34252	3.78586e-06
MOV10L1	54456	-1.46172	3.81147e-06
NMUR1	10316	-5.35842	3.90183e-06
SLC1A4	6509	1.04479	3.93251e-06
DIRAS1	148252	-1.19746	4.16229e-06
ADAP1	11033	2.33507	4.20795e-06
JUP	3728	-1.40601	4.22548e-06
AMDHD2	51005	-0.857867	4.39659e-06
PANX1	24145	1.20765	4.40207e-06
AK1	203	-1.10635	4.47059e-06
FAIM2	23017	-1.79466	4.69372e-06
SSH3	54961	-1.09103	4.79511e-06
TRPC6	7225	-1.63486	4.84242e-06
FAM20A	54757	-1.60708	4.99028e-06
SIX2	10736	-2.51557	4.99205e-06
ANKRD29	147463	-1.2353	5.22647e-06
RAD51AP1	10635	1.3244	5.422e-06
PCK2	5106	0.958127	5.56117e-06
GSAP	54103	1.47116	5.62013e-06
TMEM176B	28959	1.47268	5.67258e-06
MTHFD2L	441024	1.64031	5.72006e-06
ACKR4	51554	-1.2933	5.98034e-06
OLFML1	283298	-2.0284	6.10806e-06
TRIB1	10221	1.04652	6.24616e-06
NFATC2	4773	-1.31811	6.34833e-06
MALT1	10892	-0.930818	6.38531e-06
NUAK2	81788	1.25392	6.61163e-06
ZDHHC14	79683	-1.17967	6.62311e-06
KCNA3	3738	1.80275	6.8885e-06
UBE2C	11065	1.19372	6.90184e-06
MYLIP	29116	-1.01342	7.09164e-06
RHOBTB3	22836	-0.97841	7.11119e-06
FNBP1L	54874	-1.15801	7.16597e-06
ADRA1B	147	-1.86932	7.39645e-06
MT1M	4499	1.71679	7.455e-06
MT1F	4494	4.17365	7.5043e-06
IL17RB	55540	-1.77209	7.58168e-06
ICAM1	3383	1.72994	7.78063e-06
TMEM98	26022	-0.869565	7.78063e-06
SLC9A9	285195	-1.14112	7.78063e-06
IL11RA	3590	-1.13792	8.10671e-06
MTMR11	10903	-1.01664	8.215e-06
SERPINF1	5176	-1.22075	8.38471e-06
PDLIM2	64236	-1.0453	8.38471e-06
APOE	348	-2.45092	9.14044e-06
INSYN1	388135	-1.30714	9.16982e-06
TCN2	6948	-1.17302	9.23786e-06
LDB2	9079	-2.15169	9.44128e-06
GPR39	2863	1.48829	1.02927e-05
LAMA3	3909	-1.10378	1.03391e-05
MGARP	84709	-1.57346	1.08945e-05
ZDHHC7	55625	-0.896892	1.10691e-05
FAM43A	131583	-1.42927	1.11275e-05
KCNQ5	56479	-1.73242	1.13509e-05
ARHGEF3	50650	-1.08315	1.15204e-05
CARHSP1	23589	-0.87764	1.16221e-05
CACNB2	783	-1.9478	1.19166e-05
RUBCNL	80183	-1.78989	1.21084e-05
GAS7	8522	-1.68733	1.22408e-05
DGAT2	84649	2.38191	1.26183e-05
TEX29	121793	-2.06661	1.27393e-05
VCAN	1462	-1.55936	1.27933e-05
FANCA	2175	1.13081	1.27933e-05
CMYA5	202333	-1.50219	1.33686e-05
VEGFB	7423	-0.896435	1.3657e-05
NCAPG	64151	1.19126	1.37635e-05
MYO10	4651	-0.858385	1.38537e-05
TRO	7216	-1.03422	1.4031e-05
STING1	340061	-1.06033	1.46614e-05
PLEKHG5	57449	-1.29013	1.54394e-05
BMP7	655	3.61277	1.57373e-05
PNMA8B	57469	-1.46581	1.57373e-05
PDE5A	8654	-1.85758	1.58506e-05
HMMR	3161	1.3368	1.6027e-05
HRH1	3269	-1.16445	1.61491e-05
NACAD	23148	-1.31338	1.70148e-05
GSTM3	2947	-0.908328	1.72552e-05
HEG1	57493	-1.21665	1.73106e-05
ABHD2	11057	1.1349	1.81693e-05
SCN9A	6335	-2.45814	1.82338e-05
CLEC14A	161198	-1.56278	1.8381e-05
GALNT14	79623	-1.1531	1.90327e-05
GPX3	2878	-1.97016	1.90695e-05
CAMK1D	57118	-1.58436	1.91214e-05
CHI3L2	1117	1.83093	1.93267e-05
MPP7	143098	-2.73855	2.11414e-05
EIF4EBP1	1978	0.905481	2.12526e-05
GBP5	115362	2.60347	2.16144e-05
TENM2	57451	-1.28627	2.17558e-05
KLF10	7071	0.911827	2.18143e-05
HTR2B	3357	-2.97662	2.32477e-05
ATP13A3	79572	1.22734	2.3397e-05
CD14	929	-1.26772	2.42585e-05
TCEA3	6920	-1.79566	2.46125e-05
TTBK1	84630	7.10771	2.46201e-05
LPAR3	23566	2.24959	2.53787e-05
ZNF536	9745	-1.56014	2.57088e-05
CD302	9936	-1.32301	2.57088e-05
HCFC1R1	54985	-1.15174	2.58582e-05
JAG2	3714	-1.68148	2.64738e-05
STK38	11329	-0.857589	2.66133e-05
SPOCD1	90853	0.940446	2.73781e-05
FOXP1	27086	0.867896	2.7779e-05
CACNB3	784	-0.910824	2.7992e-05
NYNRIN	57523	-1.55861	2.83296e-05
CD9	928	-0.862266	2.85288e-05
PTGIS	5740	-1.50191	2.85288e-05
CENPU	79682	1.12314	2.89554e-05
AIF1L	83543	-4.1108	2.91635e-05
EDIL3	10085	-1.35129	2.99295e-05
CYTL1	54360	-2.60202	2.99295e-05
ADCY9	115	-1.09978	3.03192e-05
DTL	51514	1.24235	3.11854e-05
TRAF3	7187	0.799554	3.35682e-05
FES	2242	-1.30698	3.37923e-05
HEPH	9843	-0.948694	3.45316e-05
CDON	50937	-0.914264	3.45316e-05
NSMF	26012	-0.803179	3.59459e-05
PIK3CD	5293	0.935559	3.60441e-05
SERTAD4	56256	-1.98465	3.65748e-05
SHE	126669	-2.36378	3.65748e-05
SRRM3	222183	-1.57744	3.75799e-05
NRN1	51299	-0.882185	3.82964e-05
SERPINB3	6317	4.24853	3.85278e-05
PLXDC2	84898	-3.00564	3.85278e-05
E2F2	1870	1.43344	4.09207e-05
TTK	7272	1.22614	4.1269e-05
WARS	7453	0.778052	4.15797e-05
SMTN	6525	1.13311	4.29639e-05
GSTM5	2949	-1.32579	4.46107e-05
RTN4RL2	349667	1.20719	4.61127e-05
FRMD4A	55691	0.925021	4.62971e-05
MSTN	2660	-4.52528	4.67245e-05
PARP9	83666	-0.896233	4.77058e-05
MAP4K3	8491	0.917103	4.79859e-05
SLC46A3	283537	-1.46714	4.80705e-05
GREM2	64388	-1.73766	4.80795e-05
FAXDC2	10826	-1.16158	4.8196e-05
DNAH5	1767	1.43557	4.87216e-05
DOK4	55715	-0.913492	4.89445e-05
TRIM2	23321	-0.952108	5.02423e-05
SLC47A2	146802	-5.15398	5.11637e-05
UCN2	90226	1.75886	5.11898e-05
TGFBR3	7049	-1.1365	5.12107e-05
FZD7	8324	-0.85102	5.18877e-05
H2AFY2	55506	1.20782	5.21104e-05
COL18A1	80781	-1.24765	5.3876e-05
CPNE4	131034	4.44535	5.39006e-05
RHOBTB1	9886	-1.14214	5.42094e-05
NR4A1	3164	-1.08478	5.42837e-05
BCL2L11	10018	-1.20004	5.50163e-05
KCNJ8	3764	-1.97178	5.70446e-05
RAB3IL1	5866	-0.821022	5.70885e-05
ARL4C	10123	-0.949129	5.76228e-05
ACSS1	84532	-1.11672	5.76228e-05
KLF15	28999	-1.39106	5.99941e-05
FOXN3	1112	-0.918453	6.04939e-05
HTRA1	5654	-1.59236	6.05541e-05
MAF	4094	-1.22236	6.10795e-05
PYCARD	29108	-1.00261	6.28243e-05
GIPR	2696	-2.31654	6.29873e-05
HS3ST2	9956	-4.95365	6.33948e-05
CD74	972	-1.82308	6.36277e-05
TMEM140	55281	-1.17049	6.36446e-05
SLC47A1	55244	-1.03311	6.38454e-05
TSHZ1	10194	-1.09572	6.50395e-05
RXFP1	59350	-2.63895	6.63828e-05
AKAP6	9472	-2.97183	6.79795e-05
FBXO44	93611	-0.952718	6.8372e-05
TOP2A	7153	0.924173	6.86995e-05
GDPD5	81544	-1.63927	7.01689e-05
FCRLA	84824	2.55655	7.01689e-05
ANLN	54443	0.985429	7.15645e-05
RGMA	56963	-1.74912	7.17442e-05
SEZ6L2	26470	1.06046	7.18198e-05
PHLDA2	7262	0.956622	7.33063e-05
RHBDF2	79651	1.10175	7.40925e-05
CD7	924	-2.88178	7.68177e-05
PCDH10	57575	-1.70989	7.85074e-05
ZCCHC14	23174	-0.772803	7.86607e-05
NFE2L3	9603	1.81521	7.93288e-05
VWA5A	4013	-2.16744	7.97321e-05
MTHFD2	10797	0.861099	8.08091e-05
FRY	10129	-1.1885	8.09275e-05
ZHX2	22882	-1.15447	8.09915e-05
RETREG1	54463	-0.992021	8.1143e-05
PLSCR4	57088	-1.27641	8.12716e-05
ARVCF	421	-1.21857	8.16234e-05
STAC	6769	-1.55271	8.19701e-05
SH2B3	10019	0.902891	8.47104e-05
RGS2	5997	-1.77471	8.49225e-05
GALM	130589	-0.986832	9.09758e-05
UGCG	7357	0.837132	9.16091e-05
MAD2L1	4085	1.03206	9.19037e-05
SMAD6	4091	-0.980134	9.26691e-05
PRRT2	112476	-1.64121	9.29212e-05
ANKH	56172	-0.868541	9.32846e-05
TAMALIN	160622	-1.35343	9.46796e-05
ABCC3	8714	0.811809	0.000102813
NR2F2	7026	-0.976061	0.000113871
DEPTOR	64798	-2.46842	0.000115728
MTHFR	4524	-0.81937	0.000117665
CEMIP	57214	-2.13111	0.000125145
PADI2	11240	-4.43248	0.000126408
PPP3CC	5533	0.927926	0.000130708
ZMAT3	64393	-0.894762	0.000131864
FLRT3	23767	-2.09032	0.000133939
PLEKHG3	26030	-1.1949	0.000133939
RGS5	8490	2.05785	0.000134989
ADCY3	109	-0.818402	0.000136874
PCSK9	255738	-0.950754	0.00013768
VNN2	8875	3.22183	0.00013812
C4orf36	132989	1.15841	0.000138227
GSN	2934	-1.30974	0.000139544
MTCL1	23255	-1.07464	0.000139544
CAVIN2	8436	-1.5458	0.000142652
TBX15	6913	-0.769841	0.000143257
BLM	641	1.51002	0.000149619
ABCC9	10060	-1.65075	0.000150147
TICRR	90381	1.28936	0.000152033
BCOR	54880	0.785627	0.000152176
MYOC	4653	-3.9059	0.000153799
CFAP69	79846	1.08901	0.000164403
RXRA	6256	-0.754992	0.000165524
PPIF	10105	1.3013	0.000166654
ADAMTS12	81792	1.09169	0.000170518
SPATA18	132671	-0.958729	0.000170518
KCNA4	3739	-2.78619	0.000170755
ACADS	35	-0.940048	0.000171206
RNF150	57484	-0.958516	0.000174586
GRAMD4	23151	-0.845149	0.000175542
IFIT1	3434	-1.18279	0.000179983
MAP3K7CL	56911	0.853432	0.000180121
FCGRT	2217	-0.839072	0.000180495
MR1	3140	-0.967235	0.000182555
MAPT	4137	-1.51109	0.000182996
NFIA	4774	-1.34346	0.000183389
PTGDS	5730	-1.4383	0.000183389
ANKRD34A	284615	-1.2672	0.000183389
THY1	7070	-1.22164	0.000183625
FGFRL1	53834	-1.07889	0.00018607
CCN5	8839	-1.64667	0.000186181
TMEM130	222865	-3.5338	0.000189235
RAI14	26064	0.98135	0.000192359
OPRL1	4987	-1.44457	0.000194971
MED12L	116931	-2.89389	0.000196963
GNA15	2769	3.95186	0.00019926
CYP39A1	51302	-1.56359	0.000199849
PTTG1	9232	1.06802	0.000200336
SELENBP1	8991	-0.973085	0.000204507
CSF3	1440	4.7169	0.000206425
E2F8	79733	1.29367	0.000209111
PRSS35	167681	-2.0003	0.000217138
CDCA7	83879	1.19278	0.0002203
TPX2	22974	0.8669	0.000222465
IER5L	389792	-1.06994	0.000222465
PDE4A	5141	-0.869415	0.000224879
ANGPT1	284	1.25491	0.000229947
BTG3	10950	0.913204	0.000230732
KIF2C	11004	1.10675	0.000230732
PRC1	9055	0.838397	0.000235526
PDZK1IP1	10158	3.36756	0.000240099
SLC7A8	23428	-0.899185	0.000244592
ECHDC2	55268	-0.849824	0.000251376
BUB1B	701	1.15916	0.000256149
GFRA2	2675	-3.35256	0.000263512
DMKN	93099	-0.83139	0.000263512
TLR4	7099	-0.964357	0.000263831
CITED4	163732	1.35858	0.000267127
PMEPA1	56937	-0.996589	0.0002686
ATP8B2	57198	-1.01806	0.000271138
ABL2	27	1.0617	0.000272069
PRKCZ	5590	-1.98979	0.000272069
BET1	10282	0.814511	0.000275076
KIF4A	24137	1.19177	0.000275247
ZNF697	90874	1.08713	0.000275657
NEDD4	4734	0.814358	0.00027901
SNAI1	6615	-1.20963	0.000290068
GRIN2A	2903	2.00475	0.000293445
APOL4	80832	-2.76691	0.000293445
LYNX1	66004	-0.909252	0.000298286
LRIG3	121227	-1.30042	0.000300869
ARID3A	1820	0.815153	0.00030287
SULF2	55959	-1.23401	0.000312986
ATOH8	84913	-0.990127	0.000312986
CHRM2	1129	-1.45394	0.000328432
PHETA1	144717	-0.920543	0.000336221
COQ8A	56997	-0.803424	0.000336658
TUFT1	7286	-1.30637	0.000337487
HIPK2	28996	0.893254	0.000340433
LTBP3	4054	-1.01081	0.000341195
PYGL	5836	-1.02599	0.000341195
LITAF	9516	-0.832728	0.000341195
TNFRSF19	55504	-1.11832	0.000341195
HDAC4	9759	-0.837902	0.000342365
PCBP3	54039	-1.21452	0.000342365
OSBP2	23762	-1.21107	0.000343025
SPAG5	10615	1.01088	0.000349539
CLSPN	63967	1.177	0.000354698
BHMT2	23743	-1.00878	0.00035553
PCDHGA10	56106	-1.10889	0.000358814
ABHD4	63874	-0.748616	0.000359413
SPINT2	10653	-1.87962	0.00036124
ADAMTS7	11173	-0.96885	0.000361256
TNNC1	7134	-3.46011	0.000371842
KAZALD1	81621	-1.12534	0.000377287
PCOLCE	5118	-1.43278	0.000380016
FEN1	2237	0.874417	0.000384209
ACTC1	70	-2.59284	0.000389668
COL6A6	131873	-2.3214	0.000417539
RASSF5	83593	-1.24865	0.00042054
NEO1	4756	-0.733152	0.000423908
AJUBA	84962	-0.807584	0.000423908
CA5B	11238	-0.888699	0.000440638
FRMD8	83786	-0.742906	0.000440638
TNFSF14	8740	3.67369	0.000460309
MPP4	58538	2.13882	0.000463513
PROSER2	254427	-2.01891	0.000468031
NEK2	4751	1.09845	0.000470967
PLXNB1	5364	-0.880173	0.000474822
ROPN1B	152015	4.93901	0.000474822
B3GALNT1	8706	-1.04487	0.000476692
CEBPD	1052	0.826736	0.00048333
MMP13	4322	3.67115	0.000486429
ARHGAP11A	9824	0.915463	0.000486429
CFD	1675	-2.01809	0.000486966
SEMA3F	6405	-1.36429	0.000491304
AQP11	282679	-1.2753	0.000493808
CTIF	9811	-0.742698	0.000501716
ZNF540	163255	-1.94394	0.000504673
PLPP4	196051	-1.91352	0.000507595
LAPTM5	7805	0.866175	0.000507642
A2M	2	-2.04477	0.000515417
ANXA3	306	-2.2761	0.000520516
ACO1	48	0.836665	0.000521845
JAKMIP3	282973	-1.86351	0.00052276
NUAK1	9891	-0.76368	0.000532448
KCNN4	3783	-2.20937	0.000538916
GDF5	8200	-1.51404	0.000545411
PILRA	29992	1.72378	0.000545411
HLF	3131	-3.35179	0.000559022
LRRN1	57633	-2.63334	0.000561514
EMX2	2018	-0.959153	0.00056223
IRX5	10265	-0.900306	0.000565653
MEGF6	1953	-0.949984	0.000568044
GAL3ST4	79690	-1.33285	0.000568659
CCNB1IP1	57820	-0.794621	0.000577138
CAB39L	81617	-0.766992	0.0005926
NDRG2	57447	-1.38302	0.000596382
OMG	4974	-2.16858	0.000597527
EXTL1	2134	-2.24726	0.000603118
SNN	8303	-0.718682	0.00060747
SMPD3	55512	-3.2358	0.000607607
KCNB1	3745	-2.96103	0.000613645
GATA2	2624	-1.16015	0.000615693
RTL5	340526	-0.845916	0.000616555
PLA2G15	23659	-0.799485	0.000636359
TGFA	7039	1.76531	0.000646103
GIMAP8	155038	3.24966	0.000654262
DBP	1628	-1.24033	0.000654804
MCTP1	79772	1.54833	0.000654804
CDC45	8318	1.18889	0.000655944
PRR11	55771	1.18827	0.000655944
CHRDL1	91851	-2.23877	0.000660406
HES1	3280	-2.48749	0.000662571
MUSK	4593	2.93334	0.00066364
CEBPG	1054	0.777181	0.000674118
WNT4	54361	-3.29284	0.000676747
SGOL1	151648	1.36308	0.000678427
KANK1	23189	-0.875081	0.000678914
SLC16A7	9194	0.749165	0.000692348
HOXD3	3232	-1.32346	0.000696867
SUN1	23353	-0.849396	0.000696867
PLCL1	5334	-1.73684	0.000703476
SLC28A3	64078	1.85896	0.000704735
SSBP4	170463	-0.854821	0.00070927
FOLR1	2348	-4.03427	0.000711048
ITPKC	80271	-0.783439	0.000715443
LRP3	4037	-0.748357	0.000720297
TBC1D9	23158	0.848891	0.000734179
GALNT10	55568	-0.732981	0.000734179
TANGO2	128989	-0.714866	0.000734179
KDELC2	143888	-0.722705	0.000734179
PALM	5064	-1.70634	0.000741441
IRF1	3659	0.932514	0.000754417
ERN1	2081	1.02905	0.000755856
SDC2	6383	-0.898866	0.000764715
ATP1A3	478	-2.36188	0.000765838
BRIP1	83990	1.11469	0.000767651
IGF1R	3480	-0.779605	0.000767784
PPIC	5480	-0.781348	0.000768844
ANKRD35	148741	-1.13098	0.000768844
NPIPA3	642778	-2.26869	0.000774135
FJX1	24147	0.734252	0.000775068
ASTN1	460	1.34944	0.000779206
CLDN23	137075	-1.47116	0.000779266
CACFD1	11094	-0.81449	0.000792836
PDE3A	5139	-2.4122	0.000796182
CENPF	1063	1.00822	0.000804407
NUSAP1	51203	0.911245	0.000814193
THSD7B	80731	-3.82988	0.00081731
EML3	256364	-0.712061	0.000819135
NATD1	256302	-0.868422	0.000822147
BAIAP2	10458	-0.815635	0.000824502
AQP3	360	-3.99544	0.000826666
MAP3K12	7786	-0.678671	0.000833936
LRP1B	53353	-1.94765	0.00083401
RAP2B	5912	-0.744374	0.000838745
PRDM1	639	0.777315	0.000848569
FBXL15	79176	-0.90988	0.000848569
ROM1	6094	-1.03707	0.000852687
SERINC2	347735	0.903349	0.000852687
FBXO17	115290	-0.833917	0.000870694
MEF2A	4205	-0.945468	0.000875515
LRRC2	79442	-1.33089	0.000882788
ABCA8	10351	-3.31808	0.00090468
CDK1	983	0.954059	0.000912618
SIRT2	22933	-0.70601	0.000915295
CILP	8483	-2.30158	0.000917115
KIT	3815	-1.38978	0.000931894
IMPA2	3613	-0.952226	0.00095828
OLFML3	56944	-1.17889	0.000959898
BDH2	56898	-0.814556	0.000977793
GFPT2	9945	1.29433	0.000979775
TMEM165	55858	0.749404	0.00098808
CORO6	84940	-1.24438	0.000996891
TBC1D2B	23102	-0.806471	0.000997324
ST6GALNAC4	27090	-0.719824	0.00100715
DSG2	1829	-2.74386	0.00100973
PLA2G4C	8605	0.985796	0.00102337
NCOA3	8202	-0.690211	0.00102634
SUB1	10923	0.730024	0.00103949
HEXD	284004	-0.824342	0.00105239
PLCD1	5333	-0.898774	0.00108277
DGKA	1606	-0.841506	0.001086
CPXM2	119587	0.768196	0.001086
CDC42BPG	55561	-2.33302	0.00109801
CDHR3	222256	-0.935658	0.00112341
MYEOV	26579	1.86697	0.0011363
ERAP1	51752	0.692128	0.00116265
SMARCA2	6595	-0.840093	0.00118667
ZNF367	195828	0.817983	0.00119791
CYBRD1	79901	-1.48699	0.00123744
TMEM205	374882	0.710873	0.00123759
ACSS2	55902	-0.662963	0.00124744
SELENOW	6415	-0.695707	0.00125567
SLC17A5	26503	-0.656945	0.00128895
KIF26B	55083	-1.79754	0.00128955
GSDMC	56169	-6.19125	0.00128955
TAS1R3	83756	-2.73046	0.00128955
TNK1	8711	-1.49204	0.00129818
ADGRE5	976	0.664137	0.00131703
KIF20B	9585	0.871561	0.00134763
CDCA5	113130	0.908225	0.00134803
ECT2	1894	0.782935	0.00137249
ATHL1	80162	-0.750711	0.00137874
PLEKHF1	79156	-0.839287	0.00138169
WFDC3	140686	2.7356	0.00139584
HASPIN	83903	1.17298	0.00139827
MCM10	55388	1.24164	0.00141928
QPCT	25797	0.838283	0.00142797
ADAM19	8728	1.07567	0.00143286
CTNND2	1501	-3.8451	0.00145288
TLCD2	727910	-1.55121	0.00145288
IFITM2	10581	-1.19204	0.00145619
HSBP1L1	440498	-1.00528	0.00147536
ZNF436	80818	-0.838834	0.00147603
KIF7	374654	-0.82116	0.00147695
CSF2RB	1439	-3.89153	0.0014956
SLC1A2	6506	-1.10505	0.00150257
EPS8	2059	-0.649692	0.00150449
KLHDC8B	200942	-0.781597	0.00150449
LIN7A	8825	-1.75216	0.00157106
KLF4	9314	-1.12914	0.00157926
TP53INP1	94241	-0.857813	0.00158384
ZCCHC24	219654	-0.768804	0.00159016
PNMA2	10687	-1.27235	0.00160103
ZNF581	51545	-0.890916	0.00160103
ASAP3	55616	-1.02682	0.00160521
SLC25A23	79085	-0.835244	0.00160715
TBC1D4	9882	-0.723514	0.00162719
SMIM43	132332	-2.3295	0.00162719
CRYM	1428	-1.78723	0.00163076
MYO1B	4430	0.948357	0.00163076
LDAF1	57146	-0.729813	0.00163076
C6orf132	647024	-0.965562	0.00164284
KIFC2	90990	-0.756837	0.00164934
TGFBI	7045	-1.39354	0.00165426
AURKA	6790	0.929974	0.00165918
CHAC1	79094	1.04722	0.0016729
STX10	8677	-0.685069	0.00168398
SEL1L3	23231	-1.17607	0.00171881
PPP1R3G	648791	-1.27429	0.00172007
NLGN1	22871	-1.14401	0.00173079
ASF1B	55723	0.934582	0.00173772
SNX30	401548	-0.694123	0.00173887
CTDSPL	10217	-0.696014	0.00174202
SLC6A8	6535	-0.737516	0.0017461
PLXNA2	5362	-1.04611	0.00176429
FBXO2	26232	-1.3696	0.00176544
APBB1IP	54518	-0.840323	0.00179405
CCNE2	9134	1.03778	0.00179934
PKMYT1	9088	0.923781	0.0018003
MEOX2	4223	-1.07112	0.00180911
ANKRD33B	651746	-2.11408	0.00182717
FMNL3	91010	0.733894	0.00183621
ZNF641	121274	-0.900629	0.00185066
EDNRB	1910	1.40465	0.00185727
SLITRK4	139065	2.82185	0.00188189
TUT7	79670	0.823474	0.00188907
CEACAM19	56971	-1.40803	0.00189005
PPP1R14A	94274	-2.01287	0.00189005
TMEFF2	23671	-2.94496	0.00189254
SYNE3	161176	-0.74813	0.00190467
ANP32E	81611	0.709861	0.00191061
PCDHB7	56129	-1.84919	0.00191266
BID	637	0.684931	0.00193534
CCDC136	64753	-1.02794	0.00193534
PDE4C	5143	-2.70752	0.00196722
EFR3B	22979	-1.76906	0.0019697
AK5	26289	-0.857541	0.0019845
OSGIN1	29948	-0.844245	0.0019871
ENTPD7	57089	0.943384	0.00204068
PYGB	5834	-0.744284	0.00205008
OBSL1	23363	-0.68993	0.00209865
KCTD7	154881	-0.726755	0.0021055
FTO	79068	-0.703546	0.00211109
LRRC8C	84230	0.896888	0.00211109
E2F1	1869	0.82465	0.00211991
PLEKHA4	57664	-0.784915	0.00213211
FLNC	2318	-0.990398	0.00216395
PDLIM7	9260	0.644855	0.00217022
PLIN4	729359	-3.67169	0.0021737
ETNK2	55224	-1.34538	0.00217442
HJURP	55355	0.944753	0.0022285
DDIAS	220042	1.19202	0.00223417
SKA1	220134	1.0758	0.00223612
PNPLA7	375775	-1.55679	0.00225502
MCUB	55013	-0.749872	0.00226772
KCNK2	3776	-0.757083	0.0022723
MAB21L2	10586	-0.965807	0.00230926
ART5	116969	-1.59927	0.00234082
ARTN	9048	-1.70747	0.00235993
DMPK	1760	-0.850414	0.00237426
FAM111B	374393	0.896441	0.00237426
BMP6	654	-2.11332	0.00241976
PCLAF	9768	1.09477	0.00241976
HOXA13	3209	-2.11425	0.00245552
ENDOU	8909	2.41333	0.00246065
STON1	11037	-0.886606	0.00250831
SCARA3	51435	-0.687889	0.0025154
C11orf87	399947	-3.72547	0.0025262
STEAP1	26872	0.731109	0.00252755
SLC1A7	6512	-2.68894	0.00255511
RND2	8153	-1.26444	0.00256569
SHF	90525	-1.10321	0.0025667
TROAP	10024	1.06957	0.00257796
THNSL2	55258	-1.40663	0.00259168
ISCU	23479	-0.661127	0.00259514
PIDD1	55367	-0.721852	0.00260092
ERCC2	2068	0.669379	0.00262964
KIF11	3832	0.756315	0.00262964
ASPN	54829	-2.52163	0.00266889
ARHGEF25	115557	-0.706457	0.00269573
CCNA2	890	0.774731	0.00271095
NME3	4832	-0.761644	0.00271981
PSG4	5672	-1.07052	0.0027281
TSPAN9	10867	-0.694719	0.0027281
PXYLP1	92370	-0.807532	0.00277175
CYCS	54205	0.68608	0.00278302
TFDP2	7029	-0.695891	0.00282673
WWC3	55841	-0.731356	0.00283608
ANKRD6	22881	-1.11938	0.00285092
CIP2A	57650	0.994068	0.00285806
MYBL2	4605	0.895774	0.00287634
NOX4	50507	-1.41412	0.0028998
FBLN2	2199	-1.81103	0.00292348
SLC44A3	126969	-1.34037	0.00293988
PCDHGB7	56099	-0.911699	0.00295258
STARD7	56910	-0.66009	0.00295258
BCKDHB	594	-0.857842	0.0029771
LIPC	3990	-1.66482	0.00301105
BEX3	27018	-0.627355	0.00301351
TSPOAP1	9256	-1.59778	0.00304416
NOG	9241	-0.829566	0.00304865
CNPPD1	27013	-0.620568	0.00304865
DHFR	1719	0.753528	0.00305738
CD79B	974	-1.3245	0.00306229
HEPHL1	341208	3.49467	0.00306229
TRIM5	85363	-0.695489	0.00308356
ITPRIP	85450	0.914368	0.00311194
CYP2E1	1571	-1.73994	0.00312261
TBX2	6909	0.773288	0.00315159
CCNB1	891	0.95573	0.00315934
SLC52A1	55065	-2.63978	0.00317919
NEURL1B	54492	0.907152	0.00318269
CAV2	858	0.62106	0.00323805
NAB2	4665	-0.648268	0.00328762
TACC3	10460	0.777969	0.0033255
EHD3	30845	-0.811564	0.0033255
IGFBP6	3489	-0.819515	0.00333129
GBE1	2632	0.776672	0.00335687
FOXQ1	94234	-1.46506	0.00335687
TRADD	8717	-0.693879	0.00335969
POC1A	25886	0.865067	0.00336734
CPN2	1370	1.92773	0.00337161
GTF2IRD2	84163	-1.08387	0.00337352
SNCG	6623	-1.7655	0.00342103
KIF18B	146909	0.968139	0.00344467
TENT5C	54855	-2.23532	0.00350583
SGCA	6442	-1.59386	0.00351057
OVGP1	5016	-1.35443	0.00355492
CARMIL1	55604	-0.669271	0.00356506
DOCK11	139818	-0.66011	0.0035831
PCED1A	64773	-0.730731	0.00362519
TBXA2R	6915	-1.16534	0.00365349
AHRR	57491	-0.653859	0.00365349
NISCH	11188	-0.661654	0.00366937
GRAMD1B	57476	-0.74505	0.00367113
DDB2	1643	-0.765098	0.00367156
TRAF3IP2	10758	0.612639	0.00369773
HSF4	3299	-1.09949	0.00373896
DIRAS3	9077	2.66116	0.00374301
EPHB6	2051	-2.24026	0.0037862
NINJ2	4815	-1.6915	0.00383262
FZD4	8322	-0.789774	0.00384256
PLGRKT	55848	0.984384	0.00385417
RNF144A	9781	-0.779423	0.00387365
SLC4A3	6508	-1.07461	0.0038753
AHNAK2	113146	-1.11548	0.00391207
FMN2	56776	-0.722241	0.00397015
PLK4	10733	0.854679	0.00401376
CMBL	134147	-1.00004	0.00401917
COL5A1	1289	-0.882466	0.00406606
RALGDS	5900	-0.704655	0.00413682
MYO1D	4642	-0.989523	0.00413982
TNFRSF25	8718	-1.45323	0.00413982
HAPLN1	1404	-2.67881	0.00414182
SEPTIN4	5414	-1.76655	0.00415616
PSMC3IP	29893	0.912258	0.00419515
SLC8A1	6546	-1.66263	0.00425348
CDH18	1016	-3.29688	0.00426177
ASNS	440	0.865195	0.0042958
SGSM2	9905	-0.626788	0.00431416
ABCA7	10347	-1.01607	0.00431416
GPR84	53831	4.23773	0.00441416
MAB21L1	4081	-0.873987	0.00444079
TOP1MT	116447	-0.794128	0.00444281
GNB1L	54584	-0.89635	0.00447046
PLEKHH3	79990	-0.648043	0.00447377
CAPN5	726	-0.617759	0.00447404
MEX3B	84206	-1.12041	0.00447603
SIGIRR	59307	-0.783075	0.00448307
IGF2	3481	1.4005	0.00453713
SLCO4C1	353189	-3.37037	0.00453713
OAS3	4940	0.728029	0.00462314
ZNF512B	57473	-0.667075	0.00467409
LTBP4	8425	-0.76404	0.00468707
HIVEP2	3097	0.626221	0.00468707
FAM3C	10447	0.636254	0.0047055
ZNF358	140467	-0.78154	0.00473491
CPQ	10404	-0.681273	0.00473907
GLMP	112770	-0.696966	0.0047855
SP9	100131390	-1.47931	0.0048188
SLAIN2	57606	0.669433	0.00482736
CDK6	1021	0.733226	0.00485913
PCDH12	51294	2.69569	0.00485913
ABTB2	25841	0.810201	0.00486719
MAP2K6	5608	-1.92706	0.00488641
CAPS	828	-0.882637	0.00490673
SPC25	57405	1.18521	0.00497344
UBE2E1	7324	0.615366	0.00500242
CDCA3	83461	0.876139	0.00502284
GALNT16	57452	-1.92238	0.00506104
ABHD17A	81926	-0.593881	0.00511155
SLC12A7	10723	-0.7983	0.00513126
SEPT5	5413	-0.989079	0.00514567
ARHGAP20	57569	-1.14348	0.00516778
ATOSA	56204	-0.72269	0.00523699
GLIS2	84662	-0.806707	0.00524207
CENPN	55839	0.869306	0.00524599
FAM180B	399888	-3.72083	0.00525189
SAT2	112483	-0.705323	0.00535291
C1orf198	84886	0.666343	0.00543186
TARS1	6897	0.628785	0.00543382
ADCY5	111	-1.71626	0.00543413
ERFE	151176	1.07091	0.00543413
NPM2	10361	-2.61131	0.00543607
AFAP1	60312	-0.697916	0.00543636
ARHGAP23	57636	-0.727845	0.00544482
KRT7	3855	-1.53083	0.00545141
TPK1	27010	-1.38996	0.00549377
CAMK2A	815	1.73921	0.00550134
ANKRD65	441869	-1.31757	0.00554506
VPS37C	55048	0.675151	0.005607
TMEM8B	51754	-0.77967	0.00563901
PLCH1	23007	3.12959	0.0056497
PCDHB5	26167	-2.07451	0.00565836
BANK1	55024	-1.34852	0.0057131
GSTM2	2946	-0.990698	0.00571986
PCYOX1	51449	-0.732649	0.00572354
PRCD	768206	-1.56078	0.00580512
VPS51	738	-0.622144	0.00581712
SCN2A	6326	-2.61476	0.00581712
GLS	2744	-0.681741	0.00590356
PACSIN3	29763	-0.662662	0.00590594
RDH10	157506	-0.769449	0.00592969
ARRDC3	57561	-0.831635	0.00597651
KIF18A	81930	1.0317	0.00597651
LYPLA1	10434	0.653411	0.00602089
GXYLT1	283464	0.698288	0.00602089
CDKN2B	1030	0.715897	0.00602762
CLDN12	9069	0.691077	0.00609011
SFT2D2	375035	-0.607794	0.00612861
STARD10	10809	-0.665298	0.00613409
TMEM2	23670	0.976617	0.00617338
AMT	275	-0.958087	0.0062238
ANKRD13B	124930	-1.01527	0.0062414
CABCOCO1	219621	-1.9794	0.0062729
NDN	4692	0.613324	0.00629918
GTSE1	51512	0.946681	0.00629918
VPS26B	112936	-0.584561	0.00630639
CDCA8	55143	0.886418	0.00645511
NAGPA	51172	-0.699546	0.00651397
MZT1	440145	0.821243	0.00651397
GRIK2	2898	-0.877616	0.00652758
SPTLC3	55304	-1.25779	0.00653979
ATAD5	79915	1.25279	0.00659606
PNMA8A	55228	-0.980747	0.00659606
ALS2CL	259173	-1.22184	0.0066186
ACACB	32	-0.935581	0.00665535
CROT	54677	-0.806254	0.00667157
MAGI1	9223	-0.738051	0.00667368
CACNB4	785	-2.52972	0.00669741
NFKB1	4790	0.694244	0.00669764
NPR1	4881	-3.03849	0.00671244
PCP4	5121	-3.55042	0.00673209
XPNPEP2	7512	-2.20899	0.00673777
ARSJ	79642	0.789432	0.00673777
CARMIL3	90668	2.35986	0.00677654
RGS17	26575	0.971433	0.0068238
RAB13	5872	0.641389	0.00687044
MRGPRE	116534	-1.89175	0.00689731
PLAGL1	5325	-0.666052	0.00691939
IL1A	3552	3.75756	0.00692621
PCDHGA12	26025	-0.713907	0.00692708
ADAM33	80332	-1.13302	0.00692708
TNK2	10188	-0.637792	0.0069421
RAB11FIP4	84440	-1.79523	0.00694846
METTL24	728464	-2.15464	0.00696416
HELLS	3070	0.928418	0.00697462
TM4SF1	4071	1.84819	0.00697462
CNP	1267	-0.612599	0.00700407
ZDHHC1	29800	-0.664356	0.00711227
GSDMD	79792	-0.609169	0.00711662
HTR2A	3356	2.2467	0.00713134
FBXO6	26270	-0.915118	0.00714483
SLIT3	6586	-1.24588	0.00715656
PREX2	80243	-2.81133	0.00720619
BIRC5	332	0.830735	0.00720804
CPB1	1360	-4.30708	0.0072248
BRCA1	672	0.913343	0.00728106
ANTXR2	118429	-0.633888	0.00728106
RRAGB	10325	-0.72553	0.00728695
HTRA3	94031	-1.01866	0.00737203
RAB11FIP3	9727	-0.619279	0.00737908
HDAC5	10014	-0.771534	0.00737908
CCN4	8840	-0.591455	0.00738735
KLHL5	51088	0.607029	0.00739886
TRIP13	9319	0.978093	0.00743116
UPF1	5976	-0.674332	0.00747345
LPAR6	10161	-1.29662	0.00756771
PPFIA4	8497	-0.937977	0.00758705
PEAR1	375033	-1.21212	0.00769544
CDT1	81620	0.913227	0.00770999
FTCDNL1	348751	2.76927	0.00777686
TMEM240	339453	-1.31677	0.00778794
DCLK2	166614	-0.883162	0.00784886
ZNF462	58499	1.03769	0.00786127
PDCD4	27250	-0.926648	0.00789689
MIB2	142678	-0.614978	0.0079032
PSME2	5721	0.695357	0.00793145
UBE2S	27338	0.847629	0.00793145
SNX21	90203	-0.58652	0.00793145
DYNLT3	6990	0.59631	0.00798192
OSBPL1A	114876	-0.643557	0.00798192
SLC23A2	9962	-0.601866	0.00800701
SLC27A3	11000	-0.973508	0.00800701
PRKAG3	53632	-4.17075	0.00803784
RNASEH2A	10535	0.738077	0.00805786
PSG9	5678	-1.74552	0.00809703
DLGAP5	9787	0.856778	0.0081763
GINS2	51659	0.887499	0.0081763
ALDH1L2	160428	0.674682	0.00819032
SEC14L5	9717	-2.80614	0.00825712
MCM5	4174	0.6558	0.00827358
CMTM3	123920	-0.632428	0.00828023
ACP5	54	-0.682431	0.00828618
PDE4D	5144	1.17137	0.00843851
PHLDA3	23612	-0.627987	0.00843967
ATP2A3	489	-0.686667	0.00851059
MLKL	197259	0.735515	0.00851059
ANPEP	290	1.25568	0.00851765
PDGFRL	5157	-1.14124	0.0085603
ZNF74	7625	-0.84779	0.00860615
UXS1	80146	0.724328	0.00860615
MPST	4357	-0.62234	0.00860657
TACC2	10579	-0.743447	0.00860657
SLC41A2	84102	0.722345	0.00860657
CEP55	55165	0.827714	0.00865944
SHQ1	55164	-0.67345	0.00868861
CENPI	2491	0.965301	0.00871093
IDH1	3417	-0.6251	0.00879432
KPNA2	3838	0.674984	0.00882723
CDC25C	995	1.13598	0.00883458
UNC93B1	81622	-0.72164	0.00884547
AURKB	9212	0.949256	0.00908967
CHADL	150356	-1.68425	0.00912133
GINS4	84296	1.00148	0.00914728
TMEM25	84866	-0.848643	0.00914728
LAYN	143903	-0.635567	0.00914728
POPDC3	64208	0.807227	0.00915014
H2BC21	8349	0.77886	0.00915014
NOD2	64127	1.5977	0.00920098
ELOVL7	79993	2.54193	0.00931492
KIF23	9493	0.755709	0.00942276
BARX1	56033	-0.677489	0.00945002
SPATA20	64847	-0.641675	0.00945002
PRR5	55615	-0.758972	0.00945987
SMC2	10592	0.918828	0.00946731
ARHGAP45	23526	-1.54177	0.00946731
NDC80	10403	1.03005	0.00947995
NR3C2	4306	-1.08702	0.00949251
PTH1R	5745	-2.56031	0.00950758
B4GALT1	2683	0.602832	0.0095761
SALL2	6297	-1.08286	0.00971204
COL4A1	1282	0.673759	0.00973102
MATK	4145	2.28773	0.00989939
MYO15B	80022	-1.00707	0.00993745
HAAO	23498	-1.62012	0.00996895
ERBB2	2064	-0.642444	0.010047
WFDC1	58189	-1.99722	0.0102243
AXIN2	8313	-0.879535	0.0102932
HMOX1	3162	-0.732986	0.0103563
NXT2	55916	0.817605	0.0103563
NCAPH	23397	0.883578	0.0103914
EFHD1	80303	-1.8465	0.0105171
RASSF3	283349	0.628713	0.0105171
PDZD7	79955	-1.81465	0.0107055
RHOBTB2	23221	-0.650249	0.0107084
NQO1	1728	-0.643228	0.01076
CCDC106	29903	-0.738873	0.0109124
PLXND1	23129	-0.712447	0.0109481
LTBP1	4052	0.914993	0.0109491
CCNB2	9133	0.771548	0.0109509
ERCC6L	54821	0.898619	0.0109697
MEGF9	1955	-0.69627	0.0109802
B4GALNT4	338707	-1.36524	0.0111184
CLSTN3	9746	-0.759621	0.0111529
RGN	9104	-1.03445	0.0112273
THSD1	55901	-1.04376	0.0112823
TTLL3	26140	-0.876874	0.0112852
SLFN5	162394	0.649487	0.0112852
RAVER2	55225	-0.825267	0.0113034
CCDC80	151887	-1.01353	0.0113143
SLC6A16	28968	-2.01282	0.0114044
BNIP3	664	0.657452	0.0114203
CLCN4	1183	-0.947884	0.0115241
FRRS1L	23732	-1.61842	0.0115874
STS	412	-0.674447	0.0116187
LTBR	4055	-0.653217	0.0116187
CENPK	64105	0.909508	0.0116448
FAM13C	220965	-1.73717	0.0119024
DVL2	1856	-0.558686	0.011963
LMF1	64788	-0.650967	0.0119682
PTPRB	5787	1.1795	0.0119696
TPGS1	91978	-0.658058	0.0119696
SAMD14	201191	-0.844177	0.0119696
RTL3	203430	1.90823	0.0119922
CTSF	8722	-0.808612	0.0120985
STK3	6788	-0.671975	0.0121235
LURAP1L	286343	-0.786329	0.0121235
STMN3	50861	-1.27892	0.0121326
PSMB7	5695	0.577613	0.0122102
SIRT4	23409	-1.70165	0.0122793
LZTS2	84445	-0.590483	0.0122981
LMNB1	4001	0.623559	0.0123095
FAM171B	165215	-0.775247	0.012449
SIRPB1	10326	1.50166	0.0124591
BOC	91653	-0.586813	0.0124599
FBLN7	129804	-0.672189	0.0124599
HDAC10	83933	-1.67625	0.012494
TMEM175	84286	-0.738805	0.0125023
TBC1D16	125058	-0.561418	0.0125364
TCF7L2	6934	-0.970012	0.0126112
RIPK3	11035	-0.856484	0.0126348
CLK1	1195	-0.62299	0.0126465
CYRIA	81553	-1.14701	0.0126737
WIPF1	7456	-0.579126	0.0127577
HYCC1	84668	0.672169	0.0127844
STAT3	6774	-0.646311	0.0127977
TMEM119	338773	-0.823137	0.0128755
SETMAR	6419	-0.844433	0.012898
RIMS2	9699	-1.8879	0.0130105
ABR	29	-0.648201	0.0130267
CDC20	991	0.900438	0.0130421
TOR3A	64222	-0.612316	0.0132108
DNASE2	1777	-0.574273	0.0132486
TAGLN	6876	-0.825168	0.0132486
WDHD1	11169	0.833143	0.0133426
C3orf52	79669	1.6512	0.0133867
MFI2	4241	-0.843034	0.0135146
THEMIS2	9473	0.854	0.0135541
CHST3	9469	-0.563679	0.0135682
SELENOI	85465	0.780489	0.0135821
FOS	2353	-1.16435	0.0136047
TSPAN6	7105	-0.655101	0.0136047
CDCA2	157313	0.86055	0.0136047
PPM1M	132160	-0.682013	0.013746
BCAS1	8537	-1.01481	0.0137851
DOK5	55816	-0.834874	0.0139521
DSE	29940	0.63806	0.0139776
PEX6	5190	-0.59504	0.0140623
ZBTB47	92999	-0.604111	0.0141155
TKT	7086	-0.986578	0.0142567
ADGRD1	283383	1.28828	0.0142592
RIPOR2	9750	-0.962474	0.0146735
TNFSF12	8742	-0.708486	0.0147404
RAB40B	10966	-1.03292	0.0148536
HNMT	3176	1.03977	0.014867
MEIS2	4212	-0.670334	0.0148865
SLC2A11	66035	-0.965127	0.0149025
HSD17B14	51171	-0.62596	0.0149295
KCNJ15	3772	1.10478	0.0149393
TMEM154	201799	0.903566	0.0149706
ORC1	4998	0.937319	0.0151124
PTPRS	5802	-0.600066	0.0151818
OXSR1	9943	0.657981	0.0152679
CBX6	23466	-0.577668	0.0152776
MAST4	375449	-0.753784	0.0152818
NAAA	27163	-0.67578	0.0153681
FEM1C	56929	0.604212	0.0154166
PRR16	51334	-0.850084	0.0154374
CNTN3	5067	-0.638307	0.0155331
PCDHB14	56122	-1.3598	0.0156175
BRINP2	57795	1.86603	0.015625
EEF2K	29904	-0.627179	0.0157186
PLAUR	5329	0.803617	0.0157689
CHAF1A	10036	0.6758	0.0157689
LCNL1	401562	-1.10032	0.0157781
NOP53	29997	-0.698283	0.0158665
RAD54L	8438	0.889921	0.0159188
SALL1	6299	0.719352	0.0159501
ATP9A	10079	-0.613393	0.0159565
SHCBP1	79801	0.842003	0.0159615
VAMP1	6843	-0.733301	0.0160372
NIPAL2	79815	-0.603372	0.0162839
SLC37A1	54020	-1.0414	0.0163528
HHIPL1	84439	-0.670703	0.0163544
PSTPIP2	9050	0.861335	0.0165431
MTSS1	9788	-0.933355	0.0166802
TEPSIN	146705	-0.613807	0.0166802
PTPRH	5794	1.41254	0.0167487
PDK4	5166	-1.80943	0.0169014
KIF15	56992	0.840304	0.0170252
STOM	2040	-0.820587	0.0172477
TMEM71	137835	1.20094	0.0174897
NIN	51199	0.580932	0.0175097
MICAL1	64780	-0.543745	0.017513
MBNL3	55796	-0.812817	0.0175272
PGRMC2	10424	-0.570537	0.0175828
SLC4A11	83959	-0.814387	0.0176993
CALHM2	51063	-0.664264	0.0177028
FOXL2NB	401089	-0.775506	0.0177028
TEX9	374618	1.32919	0.0177153
ENPP1	5167	1.08063	0.0179795
PAMR1	25891	-0.671399	0.0179984
KIF20A	10112	0.693509	0.0180669
ESPL1	9700	0.849238	0.0180825
CA8	767	2.07528	0.0180937
TBC1D2	55357	-0.764657	0.0182332
RAB7L1	8934	-0.538786	0.0182408
TRHDE	29953	-2.73153	0.0183776
CROCC	9696	-0.626205	0.0184348
RETREG2	79137	-0.584392	0.018662
GLI2	2736	-0.831801	0.018695
CCL5	6352	2.16499	0.0187302
IQCN	80726	-0.996253	0.0190816
AGTR1	185	-0.952023	0.0192707
GPRASP1	9737	-0.82915	0.0194239
SEC11C	90701	0.794043	0.0194239
BRIX1	55299	0.627714	0.0195216
GADD45G	10912	-2.26577	0.0195364
LRRK2	120892	-0.710351	0.0195365
TSKU	25987	-0.558832	0.0195503
LTK	4058	-1.90106	0.0195621
ZNF281	23528	0.567667	0.0195854
ITGB2	3689	-1.79855	0.0196326
TREX2	11219	-1.49767	0.0196836
GLIPR2	152007	-0.634564	0.0196836
SNTA1	6640	-0.777641	0.0197811
PLK1	5347	0.800474	0.0198791
ASPHD2	57168	-1.04994	0.0199481
SNTG2	54221	-4.12092	0.0200217
SFXN2	118980	1.00355	0.0200217
CYP2U1	113612	-0.681326	0.020027
VPS9D1	9605	-0.597113	0.0200828
PCDH17	27253	5.65105	0.0202796
B4GALT5	9334	-0.541335	0.0203046
MACF1	23499	0.720763	0.0203123
PCDHGB6	56100	-1.16005	0.0203177
TMEM91	641649	-1.27619	0.0203275
HMGA1	3159	0.84468	0.0204237
CDKN3	1033	0.84769	0.0204822
CLIC2	1193	-0.858266	0.0205242
CNPY4	245812	-0.59373	0.0205242
HCFC2	29915	-0.621816	0.0207347
COMTD1	118881	-0.803315	0.0207593
TMEM266	123591	-3.30127	0.0207808
INHBE	83729	3.91906	0.0208162
VPS37D	155382	-1.13125	0.0209947
APOBEC3B	9582	0.968153	0.0211692
ITGB7	3695	-2.7019	0.0212492
MXD4	10608	-0.590383	0.0212492
EGLN1	54583	0.587395	0.0212492
CHST15	51363	-0.961717	0.0213314
SPNS2	124976	5.27857	0.0213418
DNASE1	1773	-0.650052	0.021353
DHCR24	1718	-0.785371	0.0213965
CPSF3	51692	0.626545	0.0214534
SKA3	221150	0.946089	0.0214924
H2AX	3014	0.578249	0.0214924
FOXE1	2304	4.56888	0.0216392
COL21A1	81578	-2.13869	0.0218169
ADAMTS10	81794	-1.04977	0.0218169
PRICKLE4	29964	-0.815307	0.0218597
PLEKHG4	25894	-0.529719	0.0219548
ECSIT	51295	-0.673089	0.0219548
PTN	5764	-0.893955	0.0220104
DPP4	1803	1.00855	0.0220561
PSAT1	29968	0.691914	0.0220796
TBC1D3F	84218	-1.48365	0.0221689
CNNM1	26507	-1.11727	0.0222834
SLC26A11	284129	-0.595769	0.0223668
DUSP8	1850	1.35553	0.0223703
ATAD2	29028	0.685999	0.0223703
SLC27A1	376497	-0.79074	0.022593
MUC20	200958	-1.74773	0.0226383
IL31RA	133396	1.02617	0.0228418
UBE2T	29089	0.864034	0.0228743
C1orf63	57035	-0.554797	0.0229292
DACT3	147906	-0.802649	0.0229439
ARHGEF2	9181	0.548186	0.0231078
PTPRD	5789	1.44323	0.0232297
AEBP1	165	-1.06804	0.0232814
FAAH	2166	-1.22315	0.023319
TRAPPC6A	79090	-0.910305	0.0234081
SAP30L	79685	-0.562845	0.0234081
PDE8B	8622	-2.81701	0.0234485
IARS1	3376	0.596968	0.0234974
ZMYM3	9203	-0.563279	0.023587
TARS3	123283	-0.690728	0.023587
GALNT6	11226	0.834849	0.0237425
SORBS3	10174	-0.691504	0.0238469
KCTD2	23510	-0.560401	0.0239355
NBEA	26960	-0.785808	0.023952
PCBP4	57060	-0.619172	0.0239944
ASPHD1	253982	1.14575	0.0239944
FYCO1	79443	-0.554608	0.0240087
FAM171A2	284069	-0.955237	0.0240923
ZSWIM4	65249	0.753207	0.024169
TNFRSF10C	8794	-0.863039	0.0242889
FARP1	10160	-0.612188	0.0242889
GATA6	2627	-1.95684	0.0243253
SRC	6714	-0.551617	0.024348
MAML2	84441	0.584522	0.024348
PELI3	246330	-0.591447	0.024348
CCDC149	91050	-0.624603	0.0244127
ZWINT	11130	0.766824	0.0245624
PBXIP1	57326	-0.524871	0.0246296
RYBP	23429	-0.538733	0.0249777
PRKAR1B	5575	-0.671871	0.0250503
LHFP	10186	0.57817	0.0253058
SLC23A3	151295	-0.884043	0.0253058
ABCB4	5244	-0.956075	0.0255181
SLC49A3	84179	-0.681613	0.0255246
UBAC2	337867	-0.552574	0.0256955
DIRAS2	54769	-5.17472	0.0257239
EMP1	2012	0.926684	0.0258391
MAFF	23764	0.638103	0.0258391
MEIS3	56917	-0.631997	0.0258391
CREBRF	153222	-0.62204	0.0258391
PDE2A	5138	3.68543	0.0258468
CACNA2D1	781	0.56907	0.0259594
HPRT1	3251	0.847761	0.0260162
NHSL2	340527	-0.935878	0.0262657
PCDH9	5101	1.16059	0.0263005
SHANK2	22941	-1.96566	0.0263189
MEGF11	84465	2.70125	0.0264627
SESN1	27244	-0.685772	0.0264775
PMVK	10654	-0.580631	0.0266881
RFTN2	130132	-0.952575	0.0267522
ITPR3	3710	0.763308	0.026804
GOLGA8B	440270	-0.768923	0.0270082
SRD5A3	79644	0.646676	0.0270091
SPC24	147841	0.835603	0.027079
MAN2A2	4122	-0.513364	0.0271334
MELK	9833	0.618857	0.0271409
DHRS7	51635	-0.536778	0.0271787
IL20RB	53833	-1.50432	0.0272607
TMEM37	140738	-2.62533	0.027261
FANCD2	2177	0.838277	0.0273243
PURG	29942	-1.28079	0.0274485
GYG2	8908	-0.882045	0.0275614
TDO2	6999	3.89509	0.0275657
MCM2	4171	0.577927	0.0276728
ACP7	390928	1.41028	0.0277368
TRAF1	7185	0.878124	0.027802
EXO1	9156	0.912854	0.0278516
B3GNT8	374907	-0.930059	0.0279843
NTF3	4908	-1.00175	0.0280291
IFITM1	8519	-0.672997	0.0281142
RGL1	23179	-0.618092	0.0282082
INSYN2A	642938	1.48619	0.0282082
DGCR6	8214	-1.13673	0.0283445
ZNF710	374655	0.617507	0.0283445
OSTM1	28962	0.518328	0.0283815
IFITM3	10410	-1.02932	0.0283828
IFITM10	402778	-1.27894	0.0284684
MLLT6	4302	-0.559838	0.0285526
KNSTRN	90417	0.595629	0.0285908
ARL6IP5	10550	-0.594699	0.0286136
MCM4	4173	0.631888	0.0287104
RAB30	27314	-0.720403	0.0287682
PCNX2	80003	-0.627698	0.0287957
CNTNAP1	8506	0.533008	0.0288983
FANCI	55215	0.688195	0.0290564
UBA5	79876	-0.579614	0.0291047
ZNF821	55565	-0.892877	0.0291151
SPIDR	23514	-0.538337	0.0291219
CARD16	114769	1.05012	0.0291798
CAMK2D	817	-0.526111	0.029423
FARSB	10056	0.59752	0.029423
EPB41L4A	64097	-1.09795	0.0295047
ZWILCH	55055	0.729327	0.0298272
SCUBE2	57758	-0.840232	0.0298893
CENPE	1062	0.70916	0.0300492
LRP11	84918	0.506972	0.0302448
CDC6	990	0.766278	0.0302506
SESN3	143686	-0.77457	0.0302542
LSP1	4046	-3.12252	0.0303308
SNCAIP	9627	-0.961592	0.0303308
CEP43	11116	0.764426	0.0303308
HOXA10	3206	-0.968916	0.030594
FNBP1	23048	-0.536863	0.0306683
GHDC	84514	-0.595186	0.0306683
ROCK2	9475	-0.521502	0.0307271
NFIX	4784	-0.838231	0.0307367
EAF1	85403	0.675704	0.0309033
FUT8	2530	-0.499581	0.0309711
M1AP	130951	2.69016	0.0309968
CENPH	64946	0.822736	0.0310248
ZNF703	80139	-0.848576	0.0310339
FAM102A	399665	-0.549517	0.0312495
MLPH	79083	-0.611209	0.0313585
PNP	4860	0.817153	0.03141
PAWR	5074	-0.622409	0.0314104
SH3PXD2B	285590	0.589163	0.0314561
NTSR1	4923	-3.60296	0.0314774
NRP1	8829	1.02718	0.0314774
TTLL4	9654	0.634044	0.031669
PTPRJ	5795	0.629487	0.0317315
ISOC1	51015	0.82954	0.031748
KDM7A	80853	-0.684825	0.031748
FAM89B	23625	-0.840151	0.0317732
SLC43A2	124935	0.764405	0.0317732
NOCT	25819	0.850702	0.0318054
CP	1356	1.59349	0.0318507
FAM64A	54478	0.745337	0.0321755
PLA2R1	22925	-0.644183	0.0321779
C8orf33	65265	-0.531993	0.0322643
GLT8D2	83468	-0.571942	0.0323484
TRIM16L	147166	-0.733363	0.0323484
ABRACL	58527	0.625199	0.032359
IQCK	124152	-1.01215	0.0323901
CBX7	23492	-0.65045	0.0324111
TOX	9760	-2.62829	0.0324843
RBM47	54502	0.860157	0.0324943
FAS	355	0.531771	0.0326422
CTPS1	1503	0.658805	0.0326422
GPC3	2719	-1.47341	0.0326422
PTP4A3	11156	-1.21568	0.032819
PENK	5179	-0.789986	0.032823
DUSP22	56940	-0.631077	0.032823
NAGLU	4669	-0.519335	0.0330292
PI3	5266	3.82483	0.0336293
NOSTRIN	115677	-2.34494	0.0336942
CREB3L2	64764	0.570984	0.0337586
RCN1	5954	0.726456	0.0338105
TPD52L1	7164	-3.38471	0.0338105
TRIM46	80128	-0.884913	0.0338105
LINC00908	284276	-1.13018	0.0338105
INKA1	389119	-0.849421	0.0338105
CISH	1154	-1.29503	0.0338626
ARHGEF18	23370	-0.589677	0.0343645
BCHE	590	-1.56369	0.0343744
PTPRE	5791	0.912596	0.0343744
IGFBP4	3487	-1.34181	0.0344669
ACSS3	79611	-0.789469	0.0345272
PLXNC1	10154	-0.604146	0.034706
SPHK2	56848	-0.569516	0.0347521
KIF22	3835	0.649397	0.034807
IGBP1	3476	-0.573348	0.0349052
TGFB3	7043	-0.875212	0.0349052
ZNF425	155054	-0.77611	0.0350372
AMIGO2	347902	-0.701512	0.0350624
KIF14	9928	1.06293	0.035184
USP31	57478	0.61982	0.035201
CXXC5	51523	-0.562934	0.0352775
VWCE	220001	-0.871582	0.0353621
PPARGC1A	10891	-0.971758	0.0353693
ZNF267	10308	0.895111	0.0355858
GCNT4	51301	-0.926157	0.0355858
TUBA1C	84790	0.731213	0.0355993
MRPS34	65993	-0.528392	0.035733
ZDHHC3	51304	-0.502334	0.0357609
PCDHGB1	56104	-1.12812	0.0357609
EVA1B	55194	-0.509937	0.0358168
PBK	55872	0.756268	0.0360106
MT1X	4501	1.99191	0.0360151
ZEB2	9839	0.580075	0.0360876
CSE1L	1434	0.530688	0.0363786
TMEM30B	161291	-1.11706	0.036431
BLVRA	644	-0.559947	0.0366445
ULK1	8408	-0.548293	0.0366445
HECA	51696	-0.598674	0.0366445
NUF2	83540	0.996924	0.0367186
MAP1LC3C	440738	-2.01311	0.0367186
CFAP58	159686	1.48716	0.0367885
CKS2	1164	0.794074	0.0370856
FAM53B	9679	-0.569977	0.0370856
SNX9	51429	-0.893411	0.0370856
MTFR1L	56181	-0.52462	0.0370856
PWWP3A	84939	-0.49866	0.0370856
SLC16A2	6567	0.581225	0.0372062
BCL3	602	0.760403	0.0372154
RAI2	10742	-1.20176	0.0372229
TMTC2	160335	-0.678201	0.0373604
PLEKHA2	59339	0.70208	0.0376216
UCK2	7371	0.553835	0.0382441
ADAMTSL5	339366	-0.761095	0.0383873
MAP3K3	4215	-0.494261	0.0384251
CDKN1C	1028	-1.05054	0.0384443
ADCY6	112	-0.484986	0.0385882
FLT1	2321	-1.82716	0.0388278
FKBP9	11328	-0.686526	0.0389631
ACVRL1	94	-0.591424	0.0391028
FBXO31	79791	-0.525845	0.0391546
USP12	219333	0.617462	0.0393444
ARHGEF10	9639	-0.560775	0.0394102
TCF4	6925	-0.502321	0.0396824
USP10	9100	0.525682	0.0396824
ZNF385A	25946	-0.753712	0.0397329
HSPB8	26353	-0.572793	0.0397666
NPDC1	56654	-0.53953	0.0398293
NAALADL1	10004	-0.767934	0.0401257
CDKL1	8814	-0.825953	0.040209
PF4V1	5197	2.18947	0.0406491
NR2F1	7025	-0.640997	0.0409999
DKK3	27122	-0.817272	0.0411621
HPSE2	60495	-1.9824	0.0414243
TESK1	7016	-0.487938	0.0414744
MAPK8IP3	23162	-0.489188	0.0414744
TRAK1	22906	-0.572007	0.0414821
FAT4	79633	0.707396	0.0414852
TBX18	9096	-0.566128	0.0415323
FLYWCH1	84256	-0.513047	0.0417337
PDC	5132	3.25346	0.0417519
PTPN2	5771	0.598251	0.0417868
SSR3	6747	0.608583	0.0419037
CSRNP3	80034	-1.92322	0.0419037
TTC39B	158219	0.739611	0.0419037
JMJD7-PLA2G4B	8681	-1.04561	0.0420423
FAM8A1	51439	-0.573227	0.0422566
KNDC1	85442	-1.22598	0.0427365
SLC12A8	84561	-0.820238	0.0428848
CALCOCO1	57658	-0.586385	0.0429499
RAB31	11031	-0.512779	0.0431027
AMIGO1	57463	-0.854761	0.0431713
ALAD	210	-0.538492	0.0432721
CCNF	899	0.725229	0.0432721
MAL2	114569	-3.57613	0.0432721
ZSCAN18	65982	-0.543433	0.0432729
COL4A2	1284	0.519663	0.0434403
KBTBD11	9920	-0.921856	0.0434403
SPSB3	90864	-0.579407	0.0434403
GDF7	151449	-2.56494	0.0434403
NCAPG2	54892	0.648842	0.0434764
ARHGEF37	389337	-1.69119	0.0435706
CES4A	283848	-0.766257	0.0435879
RNF41	10193	-0.542366	0.044386
MAP3K6	9064	-0.534487	0.0445455
EXTL2	2135	-0.534537	0.044724
NINJ1	4814	0.583993	0.0447887
UBIAD1	29914	0.590661	0.0447913
GRIN3B	116444	-1.24257	0.0448076
AADAT	51166	-0.749004	0.0449114
PPP1R3B	79660	-0.649089	0.0453324
FAM98C	147965	-0.742768	0.0454617
LRRC20	55222	-0.706187	0.0454764
KIAA0930	23313	-0.637004	0.0455045
SLC44A2	57153	-0.546659	0.0456146
PNCK	139728	-1.84641	0.0456268
ADCK4	79934	-0.557545	0.045949
CCL3	6348	3.83736	0.0463355
HSPA12B	116835	-1.26969	0.0463766
ARHGAP24	83478	-0.576374	0.0465078
ZNF469	84627	0.564136	0.0468255
BAHCC1	57597	-0.554326	0.0468255
GAA	2548	-0.594212	0.0468648
RAPGEF5	9771	-1.27011	0.0469244
PITPNC1	26207	0.590993	0.0474223
EPB41L1	2036	-0.645438	0.0474467
CHST10	9486	-0.69141	0.047513
TYMS	7298	0.482806	0.0477749
LRFN3	79414	-0.558134	0.0477749
CSRP2	1466	-0.677997	0.0481745
SATB2	23314	0.539552	0.0482463
OBSCN	84033	-0.650343	0.0482768
TPST1	8460	-0.543788	0.0484699
MROH6	642475	-0.897482	0.0486084
ADAMTS8	11095	-2.86171	0.0486509
DES	1674	-1.50336	0.048672
IQCE	23288	-0.508115	0.0489325
ARHGAP27	201176	1.66255	0.0489923
HDHD3	81932	-0.681828	0.0490181
PLCH2	9651	-2.31901	0.0491387
COPS9	150678	-0.588582	0.0491717
RPS6KA4	8986	-0.525667	0.0493126
KAT2B	8850	-0.557346	0.049403
RERE	473	-0.487583	0.0494635
MTMR2	8898	0.521051	0.0494635
ME3	10873	-0.873428	0.0494635
RFX8	731220	0.874779	0.0494635
EFNA5	1946	-0.733193	0.0495054
NCEH1	57552	0.71226	0.0495054
TMEM86A	144110	-0.844286	0.0495054
APCDD1	147495	0.910566	0.0495054
CD55	1604	0.476463	0.0495582
EFS	10278	-0.526939	0.0498408

### Sheet: SD4
Supplemental Data 4. 11β-HSD1 target pathways in primary human dermal fibroblasts
Pathway name	Set size	Candidates contained	P-value	Pathway source
Input: Genes upregulated by AZD4017
GPCR signaling-G alpha i	262	24 (9.2%)	4.75e-10	INOH
GPCR signaling-pertussis toxin	262	24 (9.2%)	4.75e-10	INOH
GPCR signaling-cholera toxin	270	24 (8.9%)	8.76e-10	INOH
GPCR signaling-G alpha s Epac and ERK	272	24 (8.8%)	1.02e-09	INOH
GPCR signaling-G alpha q	274	24 (8.8%)	1.18e-09	INOH
GPCR signaling-G alpha s PKA and ERK	285	24 (8.4%)	2.6e-09	INOH
Beta1 integrin cell surface interactions	66	12 (18.2%)	5.76e-09	PID
Plexin-D1 Signaling	24	8 (33.3%)	1.24e-08	PID
Rheumatoid arthritis - Homo sapiens (human)	93	13 (14.0%)	3.64e-08	KEGG
Signaling by GPCR	706	37 (5.2%)	6.33e-08	Reactome
Cytokine-cytokine receptor interaction - Homo sapiens (human)	295	22 (7.5%)	1.09e-07	KEGG
IL-18 signaling pathway	274	21 (7.7%)	1.35e-07	Wikipathways
Extracellular matrix organization	287	21 (7.3%)	2.94e-07	Reactome
Photodynamic therapy-induced NF-kB survival signaling	35	8 (22.9%)	3.29e-07	Wikipathways
IL-17 signaling pathway - Homo sapiens (human)	94	12 (12.8%)	3.41e-07	KEGG
Validated transcriptional targets of AP1 family members Fra1 and Fra2	37	8 (21.6%)	5.22e-07	PID
Spinal Cord Injury	117	13 (11.1%)	5.67e-07	Wikipathways
Integrin cell surface interactions	66	10 (15.2%)	6.56e-07	Reactome
Viral protein interaction with cytokine and cytokine receptor - Homo sapiens (human)	100	12 (12.0%)	6.74e-07	KEGG
Signal Transduction	2432	81 (3.3%)	7.09e-07	Reactome
GPCR downstream signalling	633	32 (5.1%)	1.18e-06	Reactome
ECM-receptor interaction - Homo sapiens (human)	88	11 (12.5%)	1.31e-06	KEGG
Calcium signaling pathway - Homo sapiens (human)	240	18 (7.5%)	1.49e-06	KEGG
Focal Adhesion	198	16 (8.1%)	2.19e-06	Wikipathways
TNF signaling pathway - Homo sapiens (human)	112	12 (10.7%)	2.29e-06	KEGG
Focal adhesion - Homo sapiens (human)	201	16 (8.0%)	2.67e-06	KEGG
Focal Adhesion-PI3K-Akt-mTOR-signaling pathway	302	20 (6.6%)	2.69e-06	Wikipathways
PI3K-Akt signaling pathway	340	21 (6.2%)	4.53e-06	Wikipathways
G alpha (i) signalling events	316	20 (6.3%)	5.34e-06	Reactome
Integrin	124	12 (9.7%)	6.69e-06	INOH
IL23-mediated signaling events	37	7 (18.9%)	7.09e-06	PID
Senescence and Autophagy in Cancer	106	11 (10.4%)	8.31e-06	Wikipathways
PI3K-Akt signaling pathway - Homo sapiens (human)	354	21 (5.9%)	8.45e-06	KEGG
G alpha (q) signalling events	221	16 (7.2%)	9.04e-06	Reactome
AP-1 transcription factor network	70	9 (12.9%)	9.69e-06	PID
Arrhythmogenic Right Ventricular Cardiomyopathy	74	9 (12.2%)	1.54e-05	Wikipathways
IL8- and CXCR1-mediated signaling events	28	6 (21.4%)	1.54e-05	PID
Benzo(a)pyrene metabolism	9	4 (44.4%)	1.79e-05	Wikipathways
VEGFA-VEGFR2 Signaling Pathway	433	23 (5.3%)	1.88e-05	Wikipathways
Arrhythmogenic right ventricular cardiomyopathy - Homo sapiens (human)	77	9 (11.7%)	2.13e-05	KEGG
Pathways in cancer - Homo sapiens (human)	531	26 (4.9%)	2.2e-05	KEGG
SARS-CoV-2 innate immunity evasion and cell-specific immune response	60	8 (13.3%)	2.33e-05	Wikipathways
Inflammatory mediator regulation of TRP channels - Homo sapiens (human)	98	10 (10.2%)	2.49e-05	KEGG
Chemokine receptors bind chemokines	62	8 (12.9%)	2.97e-05	Reactome
Hemostasis	677	30 (4.4%)	3.38e-05	Reactome
Amoebiasis - Homo sapiens (human)	102	10 (9.8%)	3.53e-05	KEGG
Human papillomavirus infection - Homo sapiens (human)	331	19 (5.7%)	3.6e-05	KEGG
Arf6 trafficking events	47	7 (14.9%)	3.66e-05	PID
Validated transcriptional targets of deltaNp63 isoforms	47	7 (14.9%)	3.66e-05	PID
Lung fibrosis	64	8 (12.5%)	3.76e-05	Wikipathways
Endothelins	64	8 (12.5%)	3.76e-05	PID
Parathyroid hormone synthesis, secretion and action - Homo sapiens (human)	106	10 (9.4%)	4.92e-05	KEGG
Gap junction - Homo sapiens (human)	88	9 (10.2%)	6.23e-05	KEGG
Class A/1 (Rhodopsin-like receptors)	346	19 (5.5%)	6.56e-05	Reactome
Peptide ligand-binding receptors	207	14 (6.8%)	6.94e-05	Reactome
Laminin interactions	23	5 (21.7%)	7.57e-05	Reactome
GPCR ligand binding	476	23 (4.8%)	8.16e-05	Reactome
Alpha9 beta1 integrin signaling events	25	5 (20.0%)	0.000116	PID
Hepatitis C and Hepatocellular Carcinoma	56	7 (12.5%)	0.000116	Wikipathways
Regulation of actin cytoskeleton - Homo sapiens (human)	218	14 (6.4%)	0.000121	KEGG
Dilated cardiomyopathy - Homo sapiens (human)	96	9 (9.4%)	0.000123	KEGG
Chemokine signaling pathway - Homo sapiens (human)	192	13 (6.8%)	0.000124	KEGG
Hippo-Merlin Signaling Dysregulation	120	10 (8.3%)	0.000141	Wikipathways
allopregnanolone biosynthesis	6	3 (50.0%)	0.000149	HumanCyc
AGE-RAGE signaling pathway in diabetic complications - Homo sapiens (human)	100	9 (9.0%)	0.000169	KEGG
actions of nitric oxide in the heart	42	6 (14.3%)	0.000169	BioCarta
COVID-19 adverse outcome pathway	15	4 (26.7%)	0.000177	Wikipathways
Long-term depression - Homo sapiens (human)	60	7 (11.7%)	0.00018	KEGG
Nuclear Receptors Meta-Pathway	317	17 (5.4%)	0.000211	Wikipathways
Prostaglandin Synthesis and Regulation	44	6 (13.6%)	0.000221	Wikipathways
Cytokines and Inflammatory Response	29	5 (17.2%)	0.000242	Wikipathways
LPA receptor mediated events	63	7 (11.1%)	0.000245	PID
Myometrial relaxation and contraction pathways	155	11 (7.1%)	0.000274	Wikipathways
Complement and coagulation cascades - Homo sapiens (human)	85	8 (9.4%)	0.000285	KEGG
Synthesis of bile acids and bile salts	30	5 (16.7%)	0.000286	Reactome
Rap1 signaling pathway - Homo sapiens (human)	210	13 (6.2%)	0.000301	KEGG
Matrix Metalloproteinases	31	5 (16.1%)	0.000335	Wikipathways
Sudden Infant Death Syndrome (SIDS) Susceptibility Pathways	159	11 (6.9%)	0.000341	Wikipathways
VEGF binds to VEGFR leading to receptor dimerization	8	3 (37.5%)	0.000406	Reactome
VEGF ligand-receptor interactions	8	3 (37.5%)	0.000406	Reactome
Regulation of commissural axon pathfinding by SLIT and ROBO	8	3 (37.5%)	0.000406	Reactome
Hypertrophic cardiomyopathy - Homo sapiens (human)	90	8 (8.9%)	0.000422	KEGG
PLC beta mediated events	50	6 (12.0%)	0.000449	Reactome
Signal transduction through IL1R	33	5 (15.2%)	0.000454	Wikipathways
Ovarian steroidogenesis - Homo sapiens (human)	51	6 (11.8%)	0.000501	KEGG
cGMP-PKG signaling pathway - Homo sapiens (human)	167	11 (6.6%)	0.000518	KEGG
Salivary secretion - Homo sapiens (human)	93	8 (8.6%)	0.000526	KEGG
Nervous system development	379	18 (4.7%)	0.000598	Reactome
CHL1 interactions	9	3 (33.3%)	0.0006	Reactome
LncRNA involvement in canonical Wnt signaling and colorectal cancer	97	8 (8.2%)	0.000698	Wikipathways
Aldosterone synthesis and secretion - Homo sapiens (human)	98	8 (8.2%)	0.000747	KEGG
G-protein mediated events	55	6 (10.9%)	0.000755	Reactome
signal transduction through il1r	37	5 (13.5%)	0.000781	BioCarta
Axon guidance	356	17 (4.8%)	0.000796	Reactome
Platelet activation - Homo sapiens (human)	124	9 (7.3%)	0.000832	KEGG
EGFR Transactivation by Gastrin	10	3 (30.0%)	0.000845	Reactome
PI3K events in ERBB4 signaling	10	3 (30.0%)	0.000845	Reactome
VEGF and VEGFR signaling network	10	3 (30.0%)	0.000845	PID
Acetylcholine regulates insulin secretion	10	3 (30.0%)	0.000845	Reactome
SHC1 events in ERBB2 signaling	22	4 (18.2%)	0.000848	Reactome
PKC-gamma calcium signaling pathway in ataxia	22	4 (18.2%)	0.000848	Wikipathways
Integrin-mediated Cell Adhesion	101	8 (7.9%)	0.000911	Wikipathways
Legionellosis - Homo sapiens (human)	57	6 (10.5%)	0.000914	KEGG
Chagas disease - Homo sapiens (human)	102	8 (7.8%)	0.000972	KEGG
Nitric oxide stimulates guanylate cyclase	23	4 (17.4%)	0.00101	Reactome
Signaling by Receptor Tyrosine Kinases	464	20 (4.3%)	0.00101	Reactome
Oxytocin signaling pathway - Homo sapiens (human)	154	10 (6.5%)	0.00103	KEGG
Complement and Coagulation Cascades	59	6 (10.2%)	0.0011	Wikipathways
NF-kappa B signaling pathway - Homo sapiens (human)	104	8 (7.7%)	0.0011	KEGG
Regulation of nuclear beta catenin signaling and target gene transcription	81	7 (8.6%)	0.00114	PID
Synthesis of bile acids and bile salts via 27-hydroxycholesterol	11	3 (27.3%)	0.00114	Reactome
Free fatty acids regulate insulin secretion	11	3 (27.3%)	0.00114	Reactome
pertussis toxin-insensitive ccr5 signaling in macrophage	11	3 (27.3%)	0.00114	BioCarta
ATF-2 transcription factor network	60	6 (10.0%)	0.0012	PID
Lipid and atherosclerosis - Homo sapiens (human)	215	12 (5.6%)	0.00127	KEGG
Vascular smooth muscle contraction - Homo sapiens (human)	133	9 (6.8%)	0.00137	KEGG
Endochondral Ossification	63	6 (9.5%)	0.00155	Wikipathways
Endochondral Ossification with Skeletal Dysplasias	63	6 (9.5%)	0.00155	Wikipathways
Genes controlling nephrogenesis	43	5 (11.6%)	0.00156	Wikipathways
Bile acid and bile salt metabolism	43	5 (11.6%)	0.00156	Reactome
Glypican 1 network	26	4 (15.4%)	0.00163	PID
Oncostatin M Signaling Pathway	65	6 (9.2%)	0.00182	Wikipathways
corticosteroids and cardioprotection	27	4 (14.8%)	0.00188	BioCarta
ERBB2 Activates PTK6 Signaling	13	3 (23.1%)	0.00193	Reactome
Platelet Adhesion to exposed collagen	13	3 (23.1%)	0.00193	Reactome
Gastrin signaling pathway	114	8 (7.0%)	0.00199	Wikipathways
Regulation of insulin secretion	67	6 (9.0%)	0.00213	Reactome
RAS and bradykinin pathways in COVID-19	28	4 (14.3%)	0.00216	Wikipathways
Integration of energy metabolism	91	7 (7.7%)	0.00224	Reactome
Collagen formation	91	7 (7.7%)	0.00224	Reactome
NRF2 pathway	143	9 (6.3%)	0.00226	Wikipathways
Non-genomic actions of 1,25 dihydroxyvitamin D3	68	6 (8.8%)	0.0023	Wikipathways
TFAP2 (AP-2) family regulates transcription of other transcription factors	4	2 (50.0%)	0.00231	Reactome
SLIT2:ROBO1 increases RHOA activity	4	2 (50.0%)	0.00231	Reactome
MAPK signaling pathway - Homo sapiens (human)	294	14 (4.8%)	0.00233	KEGG
ion channels and their functional role in vascular endothelium	47	5 (10.6%)	0.00234	BioCarta
Assembly of collagen fibrils and other multimeric structures	47	5 (10.6%)	0.00234	Reactome
Synthesis of bile acids and bile salts via 24-hydroxycholesterol	14	3 (21.4%)	0.00242	Reactome
SHC1 events in ERBB4 signaling	14	3 (21.4%)	0.00242	Reactome
Renin secretion - Homo sapiens (human)	69	6 (8.7%)	0.00248	KEGG
GnRH signaling pathway - Homo sapiens (human)	93	7 (7.5%)	0.00254	KEGG
Epithelial cell signaling in Helicobacter pylori infection - Homo sapiens (human)	70	6 (8.6%)	0.00266	KEGG
Proteoglycans in cancer - Homo sapiens (human)	205	11 (5.4%)	0.00272	KEGG
Phospholipase D signaling pathway - Homo sapiens (human)	148	9 (6.1%)	0.00285	KEGG
Glucocorticoid Receptor Pathway	71	6 (8.5%)	0.00286	Wikipathways
ERBB2 Regulates Cell Motility	15	3 (20.0%)	0.00298	Reactome
ErbB receptor signaling network	15	3 (20.0%)	0.00298	PID
Nuclear signaling by ERBB4	31	4 (12.9%)	0.00317	Reactome
Circadian entrainment - Homo sapiens (human)	97	7 (7.2%)	0.00322	KEGG
Calcium Regulation in the Cardiac Cell	151	9 (6.0%)	0.00326	Wikipathways
Axon guidance - Homo sapiens (human)	182	10 (5.5%)	0.00354	KEGG
Syndecan-4-mediated signaling events	32	4 (12.5%)	0.00357	PID
Osteopontin-mediated events	32	4 (12.5%)	0.00357	PID
Hematopoietic cell lineage - Homo sapiens (human)	99	7 (7.1%)	0.0036	KEGG
GRB2 events in ERBB2 signaling	16	3 (18.8%)	0.00361	Reactome
PI3K events in ERBB2 signaling	16	3 (18.8%)	0.00361	Reactome
LPA4-mediated signaling events	16	3 (18.8%)	0.00361	PID
cGMP effects	16	3 (18.8%)	0.00361	Reactome
Amplification and Expansion of Oncogenic Pathways as Metastatic Traits	16	3 (18.8%)	0.00361	Wikipathways
MicroRNAs in cancer - Homo sapiens (human)	310	14 (4.5%)	0.00376	KEGG
Posttranslational regulation of adherens junction stability and dissassembly	53	5 (9.4%)	0.00397	PID
Wnt signaling pathway and pluripotency	101	7 (6.9%)	0.00403	Wikipathways
Pancreatic secretion - Homo sapiens (human)	102	7 (6.9%)	0.00425	KEGG
Relaxin signaling pathway - Homo sapiens (human)	129	8 (6.2%)	0.00427	KEGG
IL1	54	5 (9.3%)	0.00431	NetPath
IL8- and CXCR2-mediated signaling events	34	4 (11.8%)	0.00446	PID
JAK-STAT-Core	104	7 (6.7%)	0.00473	Signalink
Thromboxane A2 receptor signaling	56	5 (8.9%)	0.00504	PID
ncRNAs involved in STAT3 signaling in hepatocellular carcinoma	18	3 (16.7%)	0.00511	Wikipathways
Kaposi sarcoma-associated herpesvirus infection - Homo sapiens (human)	193	10 (5.2%)	0.00534	KEGG
Regulation of lipolysis in adipocytes - Homo sapiens (human)	57	5 (8.8%)	0.00543	KEGG
Human cytomegalovirus infection - Homo sapiens (human)	225	11 (4.9%)	0.00549	KEGG
Activation of TRKA receptors	6	2 (33.3%)	0.00562	Reactome
Robo4 and VEGF Signaling Pathways Crosstalk	6	2 (33.3%)	0.00562	Wikipathways
Overview of nanoparticle effects	19	3 (15.8%)	0.00598	Wikipathways
Gastrin-CREB signalling pathway via PKC and MAPK	19	3 (15.8%)	0.00598	Reactome
Estrogen signaling pathway - Homo sapiens (human)	138	8 (5.8%)	0.00639	KEGG
Platelet activation, signaling and aggregation	263	12 (4.6%)	0.00653	Reactome
Coronavirus disease - COVID-19 - Homo sapiens (human)	232	11 (4.7%)	0.00686	KEGG
Ras signaling pathway - Homo sapiens (human)	232	11 (4.7%)	0.00686	KEGG
Synthesis of bile acids and bile salts via 7alpha-hydroxycholesterol	20	3 (15.0%)	0.00693	Reactome
Hypertrophy Model	20	3 (15.0%)	0.00693	Wikipathways
Syndecan interactions	20	3 (15.0%)	0.00693	Reactome
BMP Signaling Pathway in Eyelid Development	20	3 (15.0%)	0.00693	Wikipathways
Platelet homeostasis	85	6 (7.1%)	0.00694	Reactome
Ca-dependent events	39	4 (10.3%)	0.00732	Reactome
Smooth Muscle Contraction	39	4 (10.3%)	0.00732	Reactome
Cholinergic synapse - Homo sapiens (human)	113	7 (6.2%)	0.0074	KEGG
Glutamatergic synapse - Homo sapiens (human)	114	7 (6.1%)	0.00775	KEGG
Wnt signaling	114	7 (6.1%)	0.00775	Wikipathways
MicroRNA for Targeting Cancer Growth and Vascularization in Glioblastoma	7	2 (28.6%)	0.00777	Wikipathways
Galanin receptor pathway	21	3 (14.3%)	0.00797	Wikipathways
Bladder cancer	40	4 (10.0%)	0.00801	Wikipathways
Ferroptosis	40	4 (10.0%)	0.00801	Wikipathways
Bladder cancer - Homo sapiens (human)	41	4 (9.8%)	0.00874	KEGG
Syndecan-2-mediated signaling events	41	4 (9.8%)	0.00874	PID
Netrin-1 signaling	41	4 (9.8%)	0.00874	Reactome
Ferroptosis - Homo sapiens (human)	41	4 (9.8%)	0.00874	KEGG
Signaling by ERBB2 TMD/JMD mutants	22	3 (13.6%)	0.00909	Reactome
NAD Metabolism in Oncogene-Induced Senescence and Mitochondrial Dysfunction-Associated Senescence	22	3 (13.6%)	0.00909	Wikipathways
Interleukin-6 family signaling	22	3 (13.6%)	0.00909	Reactome
ncRNAs involved in Wnt signaling in hepatocellular carcinoma	90	6 (6.7%)	0.00911	Wikipathways
Non-integrin membrane-ECM interactions	42	4 (9.5%)	0.00951	Reactome
Binding and Uptake of Ligands by Scavenger Receptors	42	4 (9.5%)	0.00951	Reactome
DAG and IP3 signaling	42	4 (9.5%)	0.00951	Reactome
Splicing factor NOVA regulated synaptic proteins	42	4 (9.5%)	0.00951	Wikipathways
Opioid Signalling	91	6 (6.6%)	0.00959	Reactome
Cell adhesion molecules - Homo sapiens (human)	149	8 (5.4%)	0.00996	KEGG
HIF-1-alpha transcription factor network	66	5 (7.6%)	0.01	PID
Inhibition of Signaling by Overexpressed EGFR	8	2 (25.0%)	0.0102	Reactome
Signaling by Overexpressed Wild-Type EGFR in Cancer	8	2 (25.0%)	0.0102	Reactome
Role of ABL in ROBO-SLIT signaling	8	2 (25.0%)	0.0102	Reactome
Inactivation of CDC42 and RAC1	8	2 (25.0%)	0.0102	Reactome
Hypothetical Craniofacial Development Pathway	8	2 (25.0%)	0.0102	Wikipathways
Fatty Acids bound to GPR40 (FFAR1) regulate insulin secretion	8	2 (25.0%)	0.0102	Reactome
PAR1-mediated thrombin signaling events	43	4 (9.3%)	0.0103	PID
NOD-like receptor signaling pathway - Homo sapiens (human)	181	9 (5.0%)	0.0104	KEGG
Beta-catenin independent WNT signaling	94	6 (6.4%)	0.0112	Reactome
TGF-beta signaling pathway - Homo sapiens (human)	94	6 (6.4%)	0.0112	KEGG
Urokinase-type plasminogen activator (uPA) and uPAR-mediated signaling	44	4 (9.1%)	0.0112	PID
IL1 and megakaryocytes in obesity	24	3 (12.5%)	0.0116	Wikipathways
Physiological and pathological hypertrophy of the heart	24	3 (12.5%)	0.0116	Wikipathways
Breast cancer pathway	154	8 (5.2%)	0.012	Wikipathways
Metabolism of steroids	124	7 (5.6%)	0.012	Reactome
Prostate cancer - Homo sapiens (human)	97	6 (6.2%)	0.0129	KEGG
Formation of annular gap junctions	9	2 (22.2%)	0.013	Reactome
EGFR interacts with phospholipase C-gamma	9	2 (22.2%)	0.013	Reactome
VEGFR3 signaling in lymphatic endothelium	25	3 (12.0%)	0.013	PID
Signaling by ERBB2 KD Mutants	25	3 (12.0%)	0.013	Reactome
Signaling by ERBB2 in Cancer	25	3 (12.0%)	0.013	Reactome
JAK STAT MolecularVariation 1	98	6 (6.1%)	0.0135	INOH
Heart Development	47	4 (8.5%)	0.014	Wikipathways
agrin in postsynaptic differentiation	47	4 (8.5%)	0.014	BioCarta
ID	26	3 (11.5%)	0.0145	NetPath
Basigin interactions	26	3 (11.5%)	0.0145	Reactome
S1P3 pathway	26	3 (11.5%)	0.0145	PID
Differentiation Pathway	48	4 (8.3%)	0.0151	Wikipathways
Extra-nuclear estrogen signaling	73	5 (6.8%)	0.0151	Reactome
Primary focal segmental glomerulosclerosis (FSGS)	73	5 (6.8%)	0.0151	Wikipathways
Melanogenesis - Homo sapiens (human)	101	6 (5.9%)	0.0155	KEGG
Adipogenesis	131	7 (5.3%)	0.0159	Wikipathways
RHOG GTPase cycle	74	5 (6.8%)	0.0159	Reactome
Gap junction degradation	10	2 (20.0%)	0.016	Reactome
FGFR2b ligand binding and activation	10	2 (20.0%)	0.016	Reactome
Zinc influx into cells by the SLC39 gene family	10	2 (20.0%)	0.016	Reactome
Adenylate cyclase activating pathway	10	2 (20.0%)	0.016	Reactome
NHR	49	4 (8.2%)	0.0162	Signalink
Calcineurin-regulated NFAT-dependent transcription in lymphocytes	49	4 (8.2%)	0.0162	PID
TGF-beta Signaling Pathway	132	7 (5.3%)	0.0165	Wikipathways
Signaling by ERBB2	50	4 (8.0%)	0.0173	Reactome
Malaria - Homo sapiens (human)	50	4 (8.0%)	0.0173	KEGG
Pertussis - Homo sapiens (human)	76	5 (6.6%)	0.0177	KEGG
MicroRNAs in cardiomyocyte hypertrophy	104	6 (5.8%)	0.0177	Wikipathways
GPCR GroupI metabotropic glutamate receptor	28	3 (10.7%)	0.0177	INOH
Vitamin B12 metabolism	51	4 (7.8%)	0.0185	Wikipathways
Dissolution of Fibrin Clot	11	2 (18.2%)	0.0193	Reactome
Aspirin and miRNAs	11	2 (18.2%)	0.0193	Wikipathways
BMP2-WNT4-FOXO1 pathway in primary endometrial stromal cell differentiation	11	2 (18.2%)	0.0193	Wikipathways
nfkb activation by nontypeable hemophilus influenzae	29	3 (10.3%)	0.0195	BioCarta
Activation of Matrix Metalloproteinases	29	3 (10.3%)	0.0195	Reactome
Downregulation of ERBB2 signaling	29	3 (10.3%)	0.0195	Reactome
Calcium signaling in the CD4+ TCR pathway	29	3 (10.3%)	0.0195	PID
Phosphodiesterases in neuronal function	52	4 (7.7%)	0.0197	Wikipathways
Constitutive Signaling by Aberrant PI3K in Cancer	79	5 (6.3%)	0.0206	Reactome
Thermogenesis	108	6 (5.6%)	0.0209	Wikipathways
Endocrine and other factor-regulated calcium reabsorption - Homo sapiens (human)	53	4 (7.5%)	0.021	KEGG
Nuclear Receptor transcription pathway	53	4 (7.5%)	0.021	Reactome
Molecules associated with elastic fibres	30	3 (10.0%)	0.0213	Reactome
Eicosanoid metabolism via cyclooxygenases (COX)	30	3 (10.0%)	0.0213	Wikipathways
Glucocorticoid receptor regulatory network	80	5 (6.2%)	0.0216	PID
Signaling by Interleukins	240	10 (4.2%)	0.0222	Reactome
Signaling by PTK6	54	4 (7.4%)	0.0223	Reactome
Signaling by Non-Receptor Tyrosine Kinases	54	4 (7.4%)	0.0223	Reactome
Gap junction trafficking	12	2 (16.7%)	0.0229	Reactome
Nicotinamide salvaging	12	2 (16.7%)	0.0229	Reactome
amb2 Integrin signaling	31	3 (9.7%)	0.0233	PID
ErbB4 signaling events	31	3 (9.7%)	0.0233	PID
Ectoderm Differentiation	142	7 (4.9%)	0.0236	Wikipathways
IL-1 signaling pathway	55	4 (7.3%)	0.0237	Wikipathways
Ca2+ pathway	55	4 (7.3%)	0.0237	Reactome
Validated transcriptional targets of TAp63 isoforms	55	4 (7.3%)	0.0237	PID
Signaling pathways regulating pluripotency of stem cells - Homo sapiens (human)	143	7 (4.9%)	0.0244	KEGG
ECM proteoglycans	56	4 (7.1%)	0.0252	Reactome
Development and heterogeneity of the ILC family	32	3 (9.4%)	0.0253	Wikipathways
WNT-Ncore	32	3 (9.4%)	0.0253	Signalink
Amino acid transport across the plasma membrane	32	3 (9.4%)	0.0253	Reactome
Monoamine Transport	32	3 (9.4%)	0.0253	Wikipathways
Regulation of toll-like receptor signaling pathway	145	7 (4.8%)	0.026	Wikipathways
EGFR Tyrosine Kinase Inhibitor Resistance	84	5 (6.0%)	0.0261	Wikipathways
Signaling by NTRK1 (TRKA)	114	6 (5.3%)	0.0264	Reactome
activation of pkc through g-protein coupled receptors	13	2 (15.4%)	0.0267	BioCarta
Familial lipoprotein lipase deficiency	13	2 (15.4%)	0.0267	SMPDB
Glycerolipid Metabolism	13	2 (15.4%)	0.0267	SMPDB
Glycerol Kinase Deficiency	13	2 (15.4%)	0.0267	SMPDB
D-glyceric acidura	13	2 (15.4%)	0.0267	SMPDB
Estrogen Receptor Pathway	13	2 (15.4%)	0.0267	Wikipathways
GRB2 events in EGFR signaling	13	2 (15.4%)	0.0267	Reactome
Homologous recombination	13	2 (15.4%)	0.0267	Wikipathways
Activation of RAC1	13	2 (15.4%)	0.0267	Reactome
RAC2 GTPase cycle	85	5 (5.9%)	0.0273	Reactome
Resistin as a regulator of inflammation	33	3 (9.1%)	0.0274	Wikipathways
Breast cancer - Homo sapiens (human)	147	7 (4.8%)	0.0278	KEGG
Signaling by ERBB4	58	4 (6.9%)	0.0282	Reactome
ESC Pluripotency Pathways	116	6 (5.2%)	0.0284	Wikipathways
Selenium Micronutrient Network	86	5 (5.8%)	0.0285	Wikipathways
Insulin secretion - Homo sapiens (human)	86	5 (5.8%)	0.0285	KEGG
Taste transduction - Homo sapiens (human)	86	5 (5.8%)	0.0285	KEGG
Retrograde endocannabinoid signaling - Homo sapiens (human)	148	7 (4.7%)	0.0287	KEGG
cAMP signaling pathway - Homo sapiens (human)	216	9 (4.2%)	0.0292	KEGG
Developmental Biology	676	21 (3.1%)	0.0292	Reactome
Osteoblast differentiation	118	6 (5.1%)	0.0306	Wikipathways
Gap junction trafficking and regulation	14	2 (14.3%)	0.0307	Reactome
Adenylate cyclase inhibitory pathway	14	2 (14.3%)	0.0307	Reactome
SHC1 events in EGFR signaling	14	2 (14.3%)	0.0307	Reactome
Omega-3-Omega-6 FA synthesis	14	2 (14.3%)	0.0307	Wikipathways
Retrograde neurotrophin signalling	14	2 (14.3%)	0.0307	Reactome
Lysosphingolipid and LPA receptors	14	2 (14.3%)	0.0307	Reactome
Vitamin D Receptor Pathway	184	8 (4.3%)	0.0311	Wikipathways
Arachidonic acid metabolism	60	4 (6.7%)	0.0314	Reactome
Elastic fibre formation	35	3 (8.6%)	0.032	Reactome
Signaling mediated by p38-alpha and p38-beta	35	3 (8.6%)	0.032	PID
Steroid hormone biosynthesis - Homo sapiens (human)	61	4 (6.6%)	0.0331	KEGG
IL1-mediated signaling events	36	3 (8.3%)	0.0344	PID
GPCR Adenosine A2A receptor	36	3 (8.3%)	0.0344	INOH
Intracellular signaling by second messengers	259	10 (3.9%)	0.0349	Reactome
PAR4-mediated thrombin signaling events	15	2 (13.3%)	0.035	PID
IL-6-type cytokine receptor ligand interactions	15	2 (13.3%)	0.035	Reactome
1D-myo-inositol hexakisphosphate biosynthesis II (mammalian)	15	2 (13.3%)	0.035	HumanCyc
D-myo-inositol (1,3,4)-trisphosphate biosynthesis	15	2 (13.3%)	0.035	HumanCyc
Arf6 downstream pathway	15	2 (13.3%)	0.035	PID
Cushing syndrome - Homo sapiens (human)	155	7 (4.5%)	0.0356	KEGG
Basal cell carcinoma - Homo sapiens (human)	63	4 (6.3%)	0.0367	KEGG
Formation of Fibrin Clot (Clotting Cascade)	37	3 (8.1%)	0.0369	Reactome
Calmodulin induced events	37	3 (8.1%)	0.0369	Reactome
CaM pathway	37	3 (8.1%)	0.0369	Reactome
Synthesis of PA	37	3 (8.1%)	0.0369	Reactome
African trypanosomiasis - Homo sapiens (human)	37	3 (8.1%)	0.0369	KEGG
Regulation of Insulin-like Growth Factor (IGF) transport and uptake by Insulin-like Growth Factor Binding Proteins (IGFBPs)	124	6 (4.8%)	0.0376	Reactome
Transcriptional misregulation in cancer - Homo sapiens (human)	192	8 (4.2%)	0.0385	KEGG
hypoxia-inducible factor in the cardivascular system	16	2 (12.5%)	0.0395	BioCarta
cadmium induces dna synthesis and proliferation in macrophages	16	2 (12.5%)	0.0395	BioCarta
Synthesis of Prostaglandins (PG) and Thromboxanes (TX)	16	2 (12.5%)	0.0395	Reactome
Nuclear receptors	38	3 (7.9%)	0.0395	Wikipathways
Signaling events mediated by TCPTP	38	3 (7.9%)	0.0395	PID
TFAP2 (AP-2) family regulates transcription of growth factors and their receptors	16	2 (12.5%)	0.0395	Reactome
Osteoclast Signaling	16	2 (12.5%)	0.0395	Wikipathways
Association Between Physico-Chemical Features and Toxicity Associated Pathways	65	4 (6.2%)	0.0404	Wikipathways
Inflammatory bowel disease - Homo sapiens (human)	65	4 (6.2%)	0.0404	KEGG
Signaling by ROBO receptors	65	4 (6.2%)	0.0404	Reactome
Cortisol synthesis and secretion - Homo sapiens (human)	65	4 (6.2%)	0.0404	KEGG
Signaling by NTRKs	127	6 (4.7%)	0.0415	Reactome
NOTCH1 regulation of endothelial cell calcification	17	2 (11.8%)	0.0441	Wikipathways
Beta5 beta6 beta7 and beta8 integrin cell surface interactions	17	2 (11.8%)	0.0441	PID
aspirin blocks signaling pathway involved in platelet activation	17	2 (11.8%)	0.0441	BioCarta
PKA activation in glucagon signalling	17	2 (11.8%)	0.0441	Reactome
PKA activation	17	2 (11.8%)	0.0441	Reactome
ACE Inhibitor Pathway	17	2 (11.8%)	0.0441	Wikipathways
GAB1 signalosome	17	2 (11.8%)	0.0441	Reactome
Activated point mutants of FGFR2	17	2 (11.8%)	0.0441	Reactome
FGFR2 mutant receptor activation	17	2 (11.8%)	0.0441	Reactome
Cells and molecules involved in local acute inflammatory response	17	2 (11.8%)	0.0441	Wikipathways
endocytotic role of ndk phosphins and dynamin	17	2 (11.8%)	0.0441	BioCarta
Zinc transporters	17	2 (11.8%)	0.0441	Reactome
MAPK family signaling cascades	270	10 (3.7%)	0.0442	Reactome
Fc gamma R-mediated phagocytosis - Homo sapiens (human)	97	5 (5.2%)	0.0443	KEGG
Integrated breast cancer pathway	67	4 (6.0%)	0.0444	Wikipathways
Long-term potentiation - Homo sapiens (human)	67	4 (6.0%)	0.0444	KEGG
NGF-stimulated transcription	40	3 (7.5%)	0.0449	Reactome
Fibrin Complement Receptor 3 Signaling Pathway	40	3 (7.5%)	0.0449	Wikipathways
Platelet degranulation	131	6 (4.6%)	0.0471	Reactome
Chemokine signaling pathway	165	7 (4.2%)	0.0472	Wikipathways
Common Pathways Underlying Drug Addiction	41	3 (7.3%)	0.0478	Wikipathways
Inositol phosphate metabolism	41	3 (7.3%)	0.0478	INOH
TNF related weak inducer of apoptosis (TWEAK) Signaling Pathway	41	3 (7.3%)	0.0478	Wikipathways
phospholipases	41	3 (7.3%)	0.0478	HumanCyc
G alpha (z) signalling events	41	3 (7.3%)	0.0478	Reactome
Transcriptional regulation by the AP-2 (TFAP2) family of transcription factors	41	3 (7.3%)	0.0478	Reactome
BMP receptor signaling	41	3 (7.3%)	0.0478	PID
Wnt signaling pathway - Homo sapiens (human)	166	7 (4.2%)	0.0485	KEGG
Simplified Interaction Map Between LOXL4 and Oxidative Stress Pathway	18	2 (11.1%)	0.049	Wikipathways
Phospholipase C-mediated cascade; FGFR2	18	2 (11.1%)	0.049	Reactome
Genes targeted by miRNAs in adipocytes	18	2 (11.1%)	0.049	Wikipathways
nerve growth factor pathway (ngf)	18	2 (11.1%)	0.049	BioCarta
EPHA2 forward signaling	18	2 (11.1%)	0.049	PID
Interleukin-20 family signaling	18	2 (11.1%)	0.049	Reactome
PI5P, PP2A and IER3 Regulate PI3K/AKT Signaling	100	5 (5.0%)	0.0494	Reactome
Input: Genes downregulated by AZD4017
Melatonin metabolism and effects	34	7 (20.6%)	5.16e-07	Wikipathways
Glucocorticoid Receptor Pathway	71	8 (11.3%)	9.18e-06	Wikipathways
Regulation of Insulin-like Growth Factor (IGF) transport and uptake by Insulin-like Growth Factor Binding Proteins (IGFBPs)	124	10 (8.1%)	1.44e-05	Reactome
Extracellular matrix organization	287	15 (5.2%)	2.26e-05	Reactome
Hypothesized Pathways in Pathogenesis of Cardiovascular Disease	25	5 (20.0%)	2.74e-05	Wikipathways
Integrins in angiogenesis	63	7 (11.1%)	3.7e-05	PID
Beta3 integrin cell surface interactions	44	6 (13.6%)	4.17e-05	PID
Cytoplasmic Ribosomal Proteins	88	8 (9.1%)	4.48e-05	Wikipathways
Gastrin signaling pathway	114	9 (7.9%)	4.61e-05	Wikipathways
Beta1 integrin cell surface interactions	66	7 (10.6%)	5.02e-05	PID
RAF-independent MAPK1/3 activation	16	4 (25.0%)	7.2e-05	Reactome
VEGFA-VEGFR2 Signaling Pathway	433	18 (4.2%)	7.22e-05	Wikipathways
Citalopram Metabolism Pathway	8	3 (37.5%)	0.000166	SMPDB
Photodynamic therapy-induced HIF-1 survival signaling	36	5 (13.9%)	0.000171	Wikipathways
Post-translational protein phosphorylation	107	8 (7.5%)	0.000179	Reactome
Biogenic amines are oxidatively deaminated to aldehydes by MAOA and MAOB	2	2 (100.0%)	0.000215	Reactome
Complement and Coagulation Cascades	59	6 (10.2%)	0.000222	Wikipathways
ECM-receptor interaction - Homo sapiens (human)	88	7 (8.0%)	0.000312	KEGG
intrinsic prothrombin activation pathway	23	4 (17.4%)	0.000323	BioCarta
Blood Clotting Cascade	23	4 (17.4%)	0.000323	Wikipathways
Gamma-carboxylation of protein precursors	10	3 (30.0%)	0.000349	Reactome
Removal of aminoterminal propeptides from gamma-carboxylated proteins	10	3 (30.0%)	0.000349	Reactome
Formyl peptide receptors bind formyl peptides and many other ligands	10	3 (30.0%)	0.000349	Reactome
Small cell lung cancer - Homo sapiens (human)	92	7 (7.6%)	0.000409	KEGG
Complement system	93	7 (7.5%)	0.000437	Wikipathways
Prostaglandin Synthesis and Regulation	44	5 (11.4%)	0.000447	Wikipathways
Gamma-carboxylation, transport, and amino-terminal cleavage of proteins	11	3 (27.3%)	0.000475	Reactome
Small cell lung cancer	96	7 (7.3%)	0.00053	Wikipathways
Transcriptional misregulation in cancer - Homo sapiens (human)	192	10 (5.2%)	0.000552	KEGG
Selenoamino acid metabolism	128	8 (6.2%)	0.000604	Reactome
Notch-mediated HES/HEY network	48	5 (10.4%)	0.000672	PID
AGE-RAGE signaling pathway in diabetic complications - Homo sapiens (human)	100	7 (7.0%)	0.000678	KEGG
Peptide chain elongation	100	7 (7.0%)	0.000678	Reactome
Wnt signaling pathway - Homo sapiens (human)	166	9 (5.4%)	0.000782	KEGG
extrinsic prothrombin activation pathway	13	3 (23.1%)	0.000805	BioCarta
noradrenaline and adrenaline degradation	13	3 (23.1%)	0.000805	HumanCyc
Eukaryotic Translation Termination	103	7 (6.8%)	0.000808	Reactome
Selenocysteine synthesis	103	7 (6.8%)	0.000808	Reactome
Signal Transduction	2432	54 (2.2%)	0.000836	Reactome
Nuclear Receptors Meta-Pathway	317	13 (4.1%)	0.00084	Wikipathways
Nonsense Mediated Decay (NMD) independent of the Exon Junction Complex (EJC)	105	7 (6.7%)	0.000906	Reactome
Eukaryotic Translation Elongation	105	7 (6.7%)	0.000906	Reactome
Regulation of nuclear SMAD2/3 signaling	77	6 (7.8%)	0.000937	PID
TGF-B Signaling in Thyroid Cells for Epithelial-Mesenchymal Transition	14	3 (21.4%)	0.00101	Wikipathways
Nicotinate and Nicotinamide Metabolism	14	3 (21.4%)	0.00101	SMPDB
wnt signaling pathway	31	4 (12.9%)	0.00105	BioCarta
EGFR1	455	16 (3.5%)	0.00114	NetPath
Copper homeostasis	54	5 (9.3%)	0.00116	Wikipathways
WNT-Ncore	32	4 (12.5%)	0.00118	Signalink
Response of EIF2AK4 (GCN2) to amino acid deficiency	111	7 (6.3%)	0.00126	Reactome
Amine Oxidase reactions	4	2 (50.0%)	0.00127	Reactome
Antagonism of Activin by Follistatin	4	2 (50.0%)	0.00127	Reactome
Tyrosine metabolism	33	4 (12.1%)	0.00133	INOH
EGF-Ncore	56	5 (8.9%)	0.00136	Signalink
Formation of a pool of free 40S subunits	113	7 (6.2%)	0.00139	Reactome
Nervous system development	379	14 (3.7%)	0.00146	Reactome
Complement and coagulation cascades - Homo sapiens (human)	85	6 (7.1%)	0.00157	KEGG
Nonsense Mediated Decay (NMD) enhanced by the Exon Junction Complex (EJC)	117	7 (6.0%)	0.0017	Reactome
Tyrosine metabolism - Homo sapiens (human)	36	4 (11.1%)	0.00185	KEGG
Formation of Fibrin Clot (Clotting Cascade)	37	4 (10.8%)	0.00205	Reactome
Extrinsic Pathway of Fibrin Clot Formation	5	2 (40.0%)	0.00209	Reactome
WNT5A-dependent internalization of FZD2, FZD5 and ROR2	5	2 (40.0%)	0.00209	Reactome
Leptin	62	5 (8.1%)	0.00215	NetPath
L13a-mediated translational silencing of Ceruloplasmin expression	123	7 (5.7%)	0.00227	Reactome
SRP-dependent cotranslational protein targeting to membrane	123	7 (5.7%)	0.00227	Reactome
Developmental Biology	676	20 (3.0%)	0.00231	Reactome
GTP hydrolysis and joining of the 60S ribosomal subunit	124	7 (5.6%)	0.00237	Reactome
Lung fibrosis	64	5 (7.8%)	0.00247	Wikipathways
TGF-beta signaling pathway - Homo sapiens (human)	94	6 (6.4%)	0.00262	KEGG
Epithelial to mesenchymal transition in colorectal cancer	161	8 (5.0%)	0.00263	Wikipathways
Bivalirudin Action Pathway	20	3 (15.0%)	0.00297	SMPDB
Argatroban Action Pathway	20	3 (15.0%)	0.00297	SMPDB
Ximelagatran Action Pathway	20	3 (15.0%)	0.00297	SMPDB
Lepirudin Action Pathway	20	3 (15.0%)	0.00297	SMPDB
Coagulation	20	3 (15.0%)	0.00297	SMPDB
Aminocaproic Acid Action Pathway	20	3 (15.0%)	0.00297	SMPDB
Tranexamic Acid Action Pathway	20	3 (15.0%)	0.00297	SMPDB
Urokinase Action Pathway	20	3 (15.0%)	0.00297	SMPDB
Reteplase Action Pathway	20	3 (15.0%)	0.00297	SMPDB
Streptokinase Action Pathway	20	3 (15.0%)	0.00297	SMPDB
Tenecteplase Action Pathway	20	3 (15.0%)	0.00297	SMPDB
Alteplase Action Pathway	20	3 (15.0%)	0.00297	SMPDB
Anistreplase Action Pathway	20	3 (15.0%)	0.00297	SMPDB
Aprotinin Action Pathway	20	3 (15.0%)	0.00297	SMPDB
Phenindione Action Pathway	20	3 (15.0%)	0.00297	SMPDB
Dicoumarol Action Pathway	20	3 (15.0%)	0.00297	SMPDB
Warfarin Action Pathway	20	3 (15.0%)	0.00297	SMPDB
Acenocoumarol Action Pathway	20	3 (15.0%)	0.00297	SMPDB
Phenprocoumon Action Pathway	20	3 (15.0%)	0.00297	SMPDB
Dicumarol Action Pathway	20	3 (15.0%)	0.00297	SMPDB
platelet amyloid precursor protein pathway	6	2 (33.3%)	0.00311	BioCarta
Adipogenesis	131	7 (5.3%)	0.00323	Wikipathways
Cap-dependent Translation Initiation	131	7 (5.3%)	0.00323	Reactome
Eukaryotic Translation Initiation	131	7 (5.3%)	0.00323	Reactome
TGF-beta Signaling Pathway	132	7 (5.3%)	0.00337	Wikipathways
Ardeparin Action Pathway	21	3 (14.3%)	0.00343	SMPDB
Heparin Action Pathway	21	3 (14.3%)	0.00343	SMPDB
Fondaparinux Action Pathway	21	3 (14.3%)	0.00343	SMPDB
Enoxaparin Action Pathway	21	3 (14.3%)	0.00343	SMPDB
Syndecan-1-mediated signaling events	43	4 (9.3%)	0.00358	PID
AP-1 transcription factor network	70	5 (7.1%)	0.00366	PID
Phase I - Functionalization of compounds	101	6 (5.9%)	0.00375	Reactome
Alpha6Beta4Integrin	71	5 (7.0%)	0.00389	NetPath
Negative regulation of MAPK pathway	44	4 (9.1%)	0.0039	Reactome
IGF-Core	22	3 (13.6%)	0.00393	Signalink
Transcription factor regulation in adipogenesis	22	3 (13.6%)	0.00393	Wikipathways
Wnt-beta-catenin signaling pathway in leukemia	22	3 (13.6%)	0.00393	Wikipathways
MAPK signaling pathway - Homo sapiens (human)	294	11 (3.7%)	0.00421	KEGG
dopamine degradation	7	2 (28.6%)	0.00431	HumanCyc
Scavenging by Class B Receptors	7	2 (28.6%)	0.00431	Reactome
GDNF-RET signaling axis	23	3 (13.0%)	0.00447	Wikipathways
Presenilin action in Notch and Wnt signaling	46	4 (8.7%)	0.00458	PID
Direct p53 effectors	142	7 (4.9%)	0.00503	PID
Focal Adhesion-PI3K-Akt-mTOR-signaling pathway	302	11 (3.6%)	0.00514	Wikipathways
Biological oxidations	219	9 (4.1%)	0.00515	Reactome
Pathways in cancer - Homo sapiens (human)	531	16 (3.0%)	0.00528	KEGG
Exercise-induced Circadian Regulation	48	4 (8.3%)	0.00534	Wikipathways
Nucleotide-binding domain, leucine rich repeat containing receptor (NLR) signaling pathways	48	4 (8.3%)	0.00534	Reactome
Cellular response to starvation	145	7 (4.8%)	0.00563	Reactome
Celecoxib Metabolism Pathway	8	2 (25.0%)	0.00569	SMPDB
RUNX2 regulates genes involved in cell migration	8	2 (25.0%)	0.00569	Reactome
Transcriptional regulation by RUNX3	49	4 (8.2%)	0.00575	Reactome
Endogenous TLR signaling	26	3 (11.5%)	0.00636	PID
EGR2 and SOX10-mediated initiation of Schwann cell myelination	26	3 (11.5%)	0.00636	Reactome
Axon guidance	356	12 (3.4%)	0.00649	Reactome
Vitamin B12 metabolism	51	4 (7.8%)	0.00662	Wikipathways
MAPK family signaling cascades	270	10 (3.7%)	0.0067	Reactome
Wnt signaling	114	6 (5.3%)	0.00674	Wikipathways
Regulation of nuclear beta catenin signaling and target gene transcription	81	5 (6.2%)	0.00681	PID
O-linked glycosylation	115	6 (5.2%)	0.00703	Reactome
IL-7	27	3 (11.1%)	0.00708	NetPath
regulation of map kinase pathways through dual specificity phosphatases	9	2 (22.2%)	0.00724	BioCarta
Regulation of FOXO transcriptional activity by acetylation	9	2 (22.2%)	0.00724	Reactome
Prostanoid ligand receptors	9	2 (22.2%)	0.00724	Reactome
Macrophage markers	9	2 (22.2%)	0.00724	Wikipathways
Wnt signaling network	28	3 (10.7%)	0.00784	PID
EGFR Tyrosine Kinase Inhibitor Resistance	84	5 (6.0%)	0.00792	Wikipathways
The Overlap Between Signal Transduction Pathways that Contribute to a Range of LMNA Laminopathies	54	4 (7.4%)	0.0081	Wikipathways
Cellular senescence - Homo sapiens (human)	156	7 (4.5%)	0.0083	KEGG
Arginine Proline metabolism	55	4 (7.3%)	0.00864	INOH
Beta2 integrin cell surface interactions	29	3 (10.3%)	0.00865	PID
Selenium Micronutrient Network	86	5 (5.8%)	0.00873	Wikipathways
Ribosome - Homo sapiens (human)	158	7 (4.4%)	0.00887	KEGG
AKT phosphorylates targets in the nucleus	10	2 (20.0%)	0.00897	Reactome
putrescine degradation III	10	2 (20.0%)	0.00897	HumanCyc
ECM proteoglycans	56	4 (7.1%)	0.0092	Reactome
Cellular responses to external stimuli	569	16 (2.8%)	0.00995	Reactome
ncRNAs involved in Wnt signaling in hepatocellular carcinoma	90	5 (5.6%)	0.0105	Wikipathways
BMP2-WNT4-FOXO1 pathway in primary endometrial stromal cell differentiation	11	2 (18.2%)	0.0109	Wikipathways
Dissolution of Fibrin Clot	11	2 (18.2%)	0.0109	Reactome
NAD metabolism, sirtuins and aging	11	2 (18.2%)	0.0109	Wikipathways
Alpha6 beta4 integrin-ligand interactions	11	2 (18.2%)	0.0109	PID
Apoptotic cleavage of cell adhesion proteins	11	2 (18.2%)	0.0109	Reactome
Signaling by Leptin	11	2 (18.2%)	0.0109	Reactome
Collagen formation	91	5 (5.5%)	0.011	Reactome
ATF-2 transcription factor network	60	4 (6.7%)	0.0117	PID
Nuclear Events (kinase and transcription factor activation)	61	4 (6.6%)	0.0124	Reactome
Alpha 6 Beta 4 signaling pathway	33	3 (9.1%)	0.0124	Wikipathways
Circadian Clock	33	3 (9.1%)	0.0124	Reactome
Notch Signaling Pathway Netpath	61	4 (6.6%)	0.0124	Wikipathways
Platelet degranulation	131	6 (4.6%)	0.0129	Reactome
Regulation of localization of FOXO transcription factors	12	2 (16.7%)	0.0129	Reactome
Metallothioneins bind metals	12	2 (16.7%)	0.0129	Reactome
Signaling by Activin	12	2 (16.7%)	0.0129	Reactome
CD40/CD40L signaling	34	3 (8.8%)	0.0134	PID
TGF_beta_Receptor	173	7 (4.0%)	0.0141	NetPath
LncRNA involvement in canonical Wnt signaling and colorectal cancer	97	5 (5.2%)	0.0142	Wikipathways
Nicotinate and nicotinamide metabolism - Homo sapiens (human)	35	3 (8.6%)	0.0145	KEGG
Class I PI3K signaling events mediated by Akt	35	3 (8.6%)	0.0145	PID
Histidine metabolism	35	3 (8.6%)	0.0145	EHMN
Metabolism of proteins	1935	40 (2.1%)	0.015	Reactome
BMAL1:CLOCK,NPAS2 activates circadian gene expression	13	2 (15.4%)	0.0151	Reactome
Mammary gland development pathway - Puberty (Stage 2 of 4)	13	2 (15.4%)	0.0151	Wikipathways
Phenylalanine degradation	13	2 (15.4%)	0.0151	INOH
Dopamine metabolism	13	2 (15.4%)	0.0151	Wikipathways
Response to elevated platelet cytosolic Ca2+	136	6 (4.4%)	0.0153	Reactome
MAP kinase activation	65	4 (6.2%)	0.0153	Reactome
Interleukin-17 signaling	65	4 (6.2%)	0.0153	Reactome
Citalopram Action Pathway	36	3 (8.3%)	0.0157	SMPDB
Integrin cell surface interactions	66	4 (6.1%)	0.0161	Reactome
HIF-1-alpha transcription factor network	66	4 (6.1%)	0.0161	PID
Tryptophan degradation	66	4 (6.1%)	0.0161	INOH
Neural Crest Differentiation	101	5 (5.0%)	0.0167	Wikipathways
IL2 signaling events mediated by PI3K	37	3 (8.1%)	0.0169	PID
Glutaminolysis and Cancer	37	3 (8.1%)	0.0169	SMPDB
Post-translational protein modification	1425	31 (2.2%)	0.0169	Reactome
Collagen biosynthesis and modifying enzymes	67	4 (6.0%)	0.017	Reactome
Repression of WNT target genes	14	2 (14.3%)	0.0174	Reactome
fibrinolysis pathway	14	2 (14.3%)	0.0174	BioCarta
serotonin degradation	14	2 (14.3%)	0.0174	HumanCyc
Advanced glycosylation endproduct receptor signaling	14	2 (14.3%)	0.0174	Reactome
Folate Metabolism	69	4 (5.8%)	0.0187	Wikipathways
MAPK6/MAPK4 signaling	39	3 (7.7%)	0.0194	Reactome
O-glycosylation of TSR domain-containing proteins	39	3 (7.7%)	0.0194	Reactome
DCC mediated attractive signaling	15	2 (13.3%)	0.0199	Reactome
FOXO-mediated transcription of cell death genes	15	2 (13.3%)	0.0199	Reactome
Response to metal ions	15	2 (13.3%)	0.0199	Reactome
Eicosanoid ligand-binding receptors	15	2 (13.3%)	0.0199	Reactome
Inflammasomes	15	2 (13.3%)	0.0199	Reactome
Diseases of signal transduction by growth factor receptors and second messengers	274	9 (3.3%)	0.0202	Reactome
inactivation of gsk3 by akt causes accumulation of b-catenin in alveolar macrophages	40	3 (7.5%)	0.0208	BioCarta
Drug metabolism - cytochrome P450 - Homo sapiens (human)	72	4 (5.6%)	0.0215	KEGG
Coronavirus disease - COVID-19 - Homo sapiens (human)	232	8 (3.4%)	0.0216	KEGG
Gamma carboxylation, hypusine formation and arylsulfatase activation	41	3 (7.3%)	0.0222	Reactome
Primary focal segmental glomerulosclerosis (FSGS)	73	4 (5.5%)	0.0225	Wikipathways
Transcriptional regulation by RUNX2	73	4 (5.5%)	0.0225	Reactome
hypoxia-inducible factor in the cardivascular system	16	2 (12.5%)	0.0226	BioCarta
FOXA2 pathway	16	2 (12.5%)	0.0226	Wikipathways
FOXO-mediated transcription of cell cycle genes	16	2 (12.5%)	0.0226	Reactome
Validated targets of C-MYC transcriptional repression	74	4 (5.4%)	0.0235	PID
Signaling by NOTCH1	74	4 (5.4%)	0.0235	Reactome
Tryptophan metabolism	42	3 (7.1%)	0.0237	Wikipathways
Binding and Uptake of Ligands by Scavenger Receptors	42	3 (7.1%)	0.0237	Reactome
Tryptophan metabolism - Homo sapiens (human)	42	3 (7.1%)	0.0237	KEGG
Metabolic reprogramming in colon cancer	42	3 (7.1%)	0.0237	Wikipathways
TNF signaling pathway - Homo sapiens (human)	112	5 (4.5%)	0.0248	KEGG
Genes controlling nephrogenesis	43	3 (7.0%)	0.0252	Wikipathways
superpathway of tryptophan utilization	43	3 (7.0%)	0.0252	HumanCyc
NOTCH1 regulation of endothelial cell calcification	17	2 (11.8%)	0.0253	Wikipathways
Beta5 beta6 beta7 and beta8 integrin cell surface interactions	17	2 (11.8%)	0.0253	PID
Intrinsic Pathway of Fibrin Clot Formation	17	2 (11.8%)	0.0253	Reactome
Phenylalanine metabolism - Homo sapiens (human)	17	2 (11.8%)	0.0253	KEGG
Circadian rhythm pathway	17	2 (11.8%)	0.0253	PID
Leptin Insulin Overlap	17	2 (11.8%)	0.0253	Wikipathways
Chronic myeloid leukemia - Homo sapiens (human)	76	4 (5.3%)	0.0257	KEGG
Signaling by NTRK1 (TRKA)	114	5 (4.4%)	0.0265	Reactome
Urokinase-type plasminogen activator (uPA) and uPAR-mediated signaling	44	3 (6.8%)	0.0267	PID
Collagen chain trimerization	44	3 (6.8%)	0.0267	Reactome
Structural Pathway of Interleukin 1 (IL-1)	44	3 (6.8%)	0.0267	Wikipathways
MyD88 cascade initiated on plasma membrane	77	4 (5.2%)	0.0268	Reactome
Toll Like Receptor 10 (TLR10) Cascade	77	4 (5.2%)	0.0268	Reactome
Toll Like Receptor 5 (TLR5) Cascade	77	4 (5.2%)	0.0268	Reactome
TRAF6 mediated induction of NFkB and MAP kinases upon TLR7/8 or 9 activation	77	4 (5.2%)	0.0268	Reactome
Serotonergic synapse - Homo sapiens (human)	115	5 (4.3%)	0.0274	KEGG
MyD88 dependent cascade initiated on endosome	78	4 (5.1%)	0.0279	Reactome
a6b1 and a6b4 Integrin signaling	45	3 (6.7%)	0.0283	PID
Hippo signaling pathway - Homo sapiens (human)	157	6 (3.8%)	0.0286	KEGG
PI3K-Akt signaling pathway	340	10 (2.9%)	0.029	Wikipathways
p73 transcription factor network	79	4 (5.1%)	0.029	PID
Toll Like Receptor 7/8 (TLR7/8) Cascade	79	4 (5.1%)	0.029	Reactome
Focal adhesion - Homo sapiens (human)	201	7 (3.5%)	0.0292	KEGG
BDNF	46	3 (6.5%)	0.03	NetPath
Toll Like Receptor 9 (TLR9) Cascade	80	4 (5.0%)	0.0302	Reactome
Insulin Signaling	160	6 (3.8%)	0.031	Wikipathways
Overview of nanoparticle effects	19	2 (10.5%)	0.0313	Wikipathways
prion pathway	19	2 (10.5%)	0.0313	BioCarta
Small Ligand GPCRs	19	2 (10.5%)	0.0313	Wikipathways
Farnesoid X receptor pathway	19	2 (10.5%)	0.0313	Wikipathways
akt signaling pathway	19	2 (10.5%)	0.0313	BioCarta
Assembly of collagen fibrils and other multimeric structures	47	3 (6.4%)	0.0317	Reactome
IL6-mediated signaling events	47	3 (6.4%)	0.0317	PID
Development of ureteric collection system	47	3 (6.4%)	0.0317	Wikipathways
Pyruvate metabolism - Homo sapiens (human)	47	3 (6.4%)	0.0317	KEGG
Hippo-Merlin Signaling Dysregulation	120	5 (4.2%)	0.0321	Wikipathways
NOTCH1 Intracellular Domain Regulates Transcription	48	3 (6.2%)	0.0334	Reactome
BMP Signaling Pathway in Eyelid Development	20	2 (10.0%)	0.0344	Wikipathways
Hypertrophy Model	20	2 (10.0%)	0.0344	Wikipathways
HSP90 chaperone cycle for steroid hormone receptors (SHR)	20	2 (10.0%)	0.0344	Reactome
Common Pathway of Fibrin Clot Formation	20	2 (10.0%)	0.0344	Reactome
Cellular responses to stress	554	14 (2.5%)	0.0345	Reactome
Integrin	124	5 (4.0%)	0.0363	INOH
PI3K-Akt signaling pathway - Homo sapiens (human)	354	10 (2.8%)	0.0368	KEGG
Regulation of apoptosis by parathyroid hormone-related protein	21	2 (9.5%)	0.0377	Wikipathways
Imatinib and Chronic Myeloid Leukemia	21	2 (9.5%)	0.0377	Wikipathways
ERK/MAPK targets	21	2 (9.5%)	0.0377	Reactome
Wnt Signaling Pathway	51	3 (5.9%)	0.039	Wikipathways
Toll Like Receptor 3 (TLR3) Cascade	87	4 (4.6%)	0.0394	Reactome
Signaling by NTRKs	127	5 (3.9%)	0.0396	Reactome
Tryptophan metabolism	22	2 (9.1%)	0.041	EHMN
PI3K-AKT-mTOR - VitD3 signaling	22	2 (9.1%)	0.041	Wikipathways
Histidine metabolism - Homo sapiens (human)	22	2 (9.1%)	0.041	KEGG
TRIF(TICAM1)-mediated TLR4 signaling	89	4 (4.5%)	0.0422	Reactome
Cardiac Progenitor Differentiation	53	3 (5.7%)	0.043	Wikipathways
Pyruvate metabolism and Citric Acid (TCA) cycle	53	3 (5.7%)	0.043	Reactome
MyD88-independent TLR4 cascade	90	4 (4.4%)	0.0437	Reactome
Angiopoietin Like Protein 8 Regulatory Pathway	131	5 (3.8%)	0.0442	Wikipathways
FoxO signaling pathway - Homo sapiens (human)	131	5 (3.8%)	0.0442	KEGG
Laminin interactions	23	2 (8.7%)	0.0445	Reactome
Nicotinate Nicotinamide metabolism	23	2 (8.7%)	0.0445	INOH
Prostaglandin Leukotriene metabolism	23	2 (8.7%)	0.0445	INOH
eicosanoid metabolism	23	2 (8.7%)	0.0445	BioCarta
TP53 regulates transcription of additional cell cycle genes whose exact role in the p53 pathway remain uncertain	23	2 (8.7%)	0.0445	Reactome
RUNX2 regulates osteoblast differentiation	23	2 (8.7%)	0.0445	Reactome
Histidine degradation	23	2 (8.7%)	0.0445	INOH
ctcf: first multivalent nuclear factor	23	2 (8.7%)	0.0445	BioCarta
Signaling by PDGF	54	3 (5.6%)	0.045	Reactome
Constitutive Signaling by NOTCH1 HD+PEST Domain Mutants	54	3 (5.6%)	0.045	Reactome
Constitutive Signaling by NOTCH1 PEST Domain Mutants	54	3 (5.6%)	0.045	Reactome
Signaling by NOTCH1 PEST Domain Mutants in Cancer	54	3 (5.6%)	0.045	Reactome
Signaling by NOTCH1 HD+PEST Domain Mutants in Cancer	54	3 (5.6%)	0.045	Reactome
Signaling by NOTCH1 in Cancer	54	3 (5.6%)	0.045	Reactome
MyD88:MAL(TIRAP) cascade initiated on plasma membrane	91	4 (4.4%)	0.0452	Reactome
Toll Like Receptor TLR1:TLR2 Cascade	91	4 (4.4%)	0.0452	Reactome
Toll Like Receptor TLR6:TLR2 Cascade	91	4 (4.4%)	0.0452	Reactome
Toll Like Receptor 2 (TLR2) Cascade	91	4 (4.4%)	0.0452	Reactome
Amino Acid metabolism	91	4 (4.4%)	0.0452	Wikipathways
TGF-beta Receptor Signaling	55	3 (5.5%)	0.0471	Wikipathways
Nicotinate metabolism	24	2 (8.3%)	0.0481	Reactome
segmentation clock	24	2 (8.3%)	0.0481	BioCarta
TNF-alpha signaling pathway	93	4 (4.3%)	0.0483	Wikipathways
IL-18 signaling pathway	274	8 (2.9%)	0.0499	Wikipathways

### Sheet: SD5
Supplemental Data 7. 11β-HSD1 target pathways in human skin
Pathway name	Set size	Candidates contained	P-value	Pathway source
Input: Genes upregulated by AZD4017
O-linked glycosylation	115	10 (8.7%)	0.00024	Reactome
mucin core 1 and core 2 O-glycosylation	29	5 (17.2%)	0.000401	HumanCyc
SARS-CoV-1 Infection	31	5 (16.1%)	0.000554	Reactome
O-linked glycosylation of mucins	66	7 (10.6%)	0.000632	Reactome
SARS-CoV-2 Infection	32	5 (15.6%)	0.000644	Reactome
Maturation of protein 3a	9	3 (33.3%)	0.000826	Reactome
O-Glycan biosynthesis	36	5 (13.9%)	0.00112	EHMN
Translation of structural proteins	23	4 (17.4%)	0.00152	Reactome
Termination of O-glycan biosynthesis	26	4 (15.4%)	0.00243	Reactome
Activation of RAC1	13	3 (23.1%)	0.00263	Reactome
Synthesis of substrates in N-glycan biosythesis	63	6 (9.5%)	0.00269	Reactome
Keratan sulfate biosynthesis	28	4 (14.3%)	0.00321	Reactome
Glycosaminoglycan biosynthesis - keratan sulfate - Homo sapiens (human)	14	3 (21.4%)	0.0033	KEGG
Glycosphingolipid biosynthesis - globo and isoglobo series - Homo sapiens (human)	15	3 (20.0%)	0.00405	KEGG
Transport of small molecules	641	25 (3.9%)	0.00456	Reactome
pyridoxal 5,-phosphate salvage	5	2 (40.0%)	0.00471	HumanCyc
Stimuli-sensing channels	94	7 (7.4%)	0.00491	Reactome
Mucin type O-glycan biosynthesis - Homo sapiens (human)	32	4 (12.5%)	0.00526	KEGG
Sialic acid metabolism	33	4 (12.1%)	0.00588	Reactome
Keratan sulfate/keratin metabolism	33	4 (12.1%)	0.00588	Reactome
RHOU GTPase cycle	34	4 (11.8%)	0.00655	Reactome
Glycosphingolipid biosynthesis - globoseries	18	3 (16.7%)	0.00692	EHMN
RUNX1 regulates transcription of genes involved in WNT signaling	6	2 (33.3%)	0.00696	Reactome
RUNX1 regulates estrogen receptor mediated transcription	6	2 (33.3%)	0.00696	Reactome
Vitamin B6 metabolism - Homo sapiens (human)	6	2 (33.3%)	0.00696	KEGG
Biosynthesis of the N-glycan precursor (dolichol lipid-linked oligosaccharide, LLO) and transfer to a nascent protein	77	6 (7.8%)	0.00725	Reactome
Axon guidance - Homo sapiens (human)	182	10 (5.5%)	0.00754	KEGG
Starch and sucrose metabolism - Homo sapiens (human)	36	4 (11.1%)	0.00804	KEGG
Globo Sphingolipid Metabolism	19	3 (15.8%)	0.00808	Wikipathways
SLC-mediated transmembrane transport	243	12 (4.9%)	0.00823	Reactome
Receptor-type tyrosine-protein phosphatases	20	3 (15.0%)	0.00935	Reactome
Cation-coupled Chloride cotransporters	7	2 (28.6%)	0.0096	Reactome
Glycerophospholipid catabolism	7	2 (28.6%)	0.0096	Reactome
Glycosphingolipid biosynthesis - ganglioseries	21	3 (14.3%)	0.0107	EHMN
CREB3 factors activate genes	8	2 (25.0%)	0.0126	Reactome
Protein-protein interactions at synapses	88	6 (6.8%)	0.0135	Reactome
Ca2+ activated K+ channels	9	2 (22.2%)	0.016	Reactome
Multifunctional anion exchangers	9	2 (22.2%)	0.016	Reactome
Mechanoregulation and pathology of YAP-TAZ via Hippo and non-Hippo mechanisms	46	4 (8.7%)	0.0188	Wikipathways
Regulation of RhoA activity	46	4 (8.7%)	0.0188	PID
SARS-CoV-2 mitochondrial interactions	26	3 (11.5%)	0.0194	Wikipathways
Vitamin B9 (folate) metabolism	26	3 (11.5%)	0.0194	EHMN
Glycosphingolipid biosynthesis - lacto and neolacto series - Homo sapiens (human)	27	3 (11.1%)	0.0214	KEGG
VEGFR2 mediated vascular permeability	28	3 (10.7%)	0.0236	Reactome
Nucleotide GPCRs	11	2 (18.2%)	0.0237	Wikipathways
γ-glutamyl cycle	11	2 (18.2%)	0.0237	HumanCyc
Asparagine N-linked glycosylation	283	12 (4.2%)	0.0246	Reactome
Sudden Infant Death Syndrome (SIDS) Susceptibility Pathways	159	8 (5.0%)	0.0257	Wikipathways
Potassium Channels	103	6 (5.8%)	0.0272	Reactome
CD28 dependent Vav1 pathway	12	2 (16.7%)	0.028	Reactome
Neuronal System	391	15 (3.8%)	0.0286	Reactome
Ganglio Sphingolipid Metabolism	13	2 (15.4%)	0.0327	Wikipathways
EDA signaling in hair follicle development	13	2 (15.4%)	0.0327	Wikipathways
Glutathione synthesis and recycling	13	2 (15.4%)	0.0327	Reactome
CD28 co-stimulation	32	3 (9.4%)	0.0335	Reactome
Post-translational protein modification	1425	42 (2.9%)	0.0345	Reactome
Tight junction - Homo sapiens (human)	169	8 (4.7%)	0.0351	KEGG
RHOJ GTPase cycle	56	4 (7.1%)	0.0356	Reactome
Cargo concentration in the ER	33	3 (9.1%)	0.0363	Reactome
SARS-CoV Infections	111	6 (5.4%)	0.0373	Reactome
TRAF3-dependent IRF activation pathway	14	2 (14.3%)	0.0375	Reactome
Insulin secretion - Homo sapiens (human)	86	5 (5.8%)	0.0425	KEGG
Glycosphingolipid biosynthesis - ganglio series - Homo sapiens (human)	15	2 (13.3%)	0.0427	KEGG
N-Glycan antennae elongation	15	2 (13.3%)	0.0427	Reactome
Unfolded Protein Response (UPR)	15	2 (13.3%)	0.0427	Reactome
Nervous system development	379	14 (3.7%)	0.044	Reactome
RHOQ GTPase cycle	60	4 (6.7%)	0.0441	Reactome
Defective CFTR causes cystic fibrosis	16	2 (12.5%)	0.0481	Reactome
Sema3A PAK dependent Axon repulsion	16	2 (12.5%)	0.0481	Reactome
ID signaling pathway	16	2 (12.5%)	0.0481	Wikipathways
Rap1 signalling	16	2 (12.5%)	0.0481	Reactome
Thyroid cancer - Homo sapiens (human)	37	3 (8.1%)	0.0484	KEGG
22q11.2 copy number variation syndrome	149	7 (4.7%)	0.0487	Wikipathways
Input: Genes downregulated by AZD4017
EGFR1	455	23 (5.1%)	4.1e-05	NetPath
Retinoblastoma gene in cancer	90	9 (10.0%)	7.44e-05	Wikipathways
EGF-EGFR signaling pathway	162	12 (7.4%)	9.68e-05	Wikipathways
Thyroid hormone signaling pathway - Homo sapiens (human)	121	10 (8.3%)	0.000151	KEGG
Signaling by Receptor Tyrosine Kinases	464	22 (4.7%)	0.000153	Reactome
Toll Like Receptor 9 (TLR9) Cascade	80	8 (10.0%)	0.000187	Reactome
Kinesins	43	6 (14.0%)	0.000194	Reactome
Developmental Biology	676	28 (4.1%)	0.000197	Reactome
EGF-Core	105	9 (8.6%)	0.000244	Signalink
Signaling by Rho GTPases	689	28 (4.1%)	0.000269	Reactome
Interleukin-17 signaling	65	7 (10.8%)	0.000298	Reactome
MAP kinase activation	65	7 (10.8%)	0.000298	Reactome
oxidative stress induced gene expression via nrf2	18	4 (22.2%)	0.000378	BioCarta
Signaling by Rho GTPases, Miro GTPases and RHOBTB3	705	28 (4.0%)	0.00039	Reactome
Signaling events mediated by VEGFR1 and VEGFR2	68	7 (10.3%)	0.000395	PID
Metabolism of serotonin	2	2 (100.0%)	0.000395	Reactome
GnRH signaling pathway - Homo sapiens (human)	93	8 (8.6%)	0.000526	KEGG
VEGFR2 mediated cell proliferation	20	4 (20.0%)	0.000579	Reactome
Phosphatidylinositol signaling system - Homo sapiens (human)	97	8 (8.2%)	0.000698	KEGG
Gastric acid secretion - Homo sapiens (human)	76	7 (9.2%)	0.000778	KEGG
TNFalpha	234	13 (5.6%)	0.000839	NetPath
MyD88 cascade initiated on plasma membrane	77	7 (9.1%)	0.000842	Reactome
Toll Like Receptor 10 (TLR10) Cascade	77	7 (9.1%)	0.000842	Reactome
Toll Like Receptor 5 (TLR5) Cascade	77	7 (9.1%)	0.000842	Reactome
TRAF6 mediated induction of NFkB and MAP kinases upon TLR7/8 or 9 activation	77	7 (9.1%)	0.000842	Reactome
MyD88 dependent cascade initiated on endosome	78	7 (9.0%)	0.00091	Reactome
mapkinase signaling pathway	57	6 (10.5%)	0.000914	BioCarta
Pancreatic secretion - Homo sapiens (human)	102	8 (7.8%)	0.000972	KEGG
Toll Like Receptor 7/8 (TLR7/8) Cascade	79	7 (8.9%)	0.000981	Reactome
16p11.2 proximal deletion syndrome	79	7 (8.9%)	0.000981	Wikipathways
Serotonin Transporter Activity	11	3 (27.3%)	0.00114	Wikipathways
Depolymerisation of the Nuclear Lamina	11	3 (27.3%)	0.00114	Reactome
Signaling mediated by p38-gamma and p38-delta	11	3 (27.3%)	0.00114	PID
Toll-like Receptor Cascades	130	9 (6.9%)	0.00116	Reactome
Serotonin clearance from the synaptic cleft	3	2 (66.7%)	0.00117	Reactome
Dopaminergic synapse - Homo sapiens (human)	132	9 (6.8%)	0.0013	KEGG
VEGF	188	11 (5.9%)	0.00137	INOH
DAG and IP3 signaling	42	5 (11.9%)	0.00141	Reactome
Nervous system development	379	17 (4.5%)	0.00157	Reactome
links between pyk2 and map kinases	26	4 (15.4%)	0.00163	BioCarta
Toll Like Receptor 3 (TLR3) Cascade	87	7 (8.0%)	0.00173	Reactome
transcription factor creb and its extracellular signals	27	4 (14.8%)	0.00188	BioCarta
MFAP5-mediated ovarian cancer cell motility and invasiveness	13	3 (23.1%)	0.00193	Wikipathways
TRIF(TICAM1)-mediated TLR4 signaling	89	7 (7.9%)	0.00197	Reactome
Tryptophan degradation	66	6 (9.1%)	0.00197	INOH
MyD88-independent TLR4 cascade	90	7 (7.8%)	0.0021	Reactome
Recycling pathway of L1	28	4 (14.3%)	0.00216	Reactome
MyD88:MAL(TIRAP) cascade initiated on plasma membrane	91	7 (7.7%)	0.00224	Reactome
Toll Like Receptor 2 (TLR2) Cascade	91	7 (7.7%)	0.00224	Reactome
Toll Like Receptor TLR1:TLR2 Cascade	91	7 (7.7%)	0.00224	Reactome
Toll Like Receptor TLR6:TLR2 Cascade	91	7 (7.7%)	0.00224	Reactome
Vitamin B6 metabolism	4	2 (50.0%)	0.00231	INOH
ionomycin and phorbal ester signaling pathway	4	2 (50.0%)	0.00231	BioCarta
VEGFA-VEGFR2 Pathway	92	7 (7.6%)	0.00238	Reactome
Nicotinate and Nicotinamide Metabolism	14	3 (21.4%)	0.00242	SMPDB
Ras signaling in the CD4+ TCR pathway	14	3 (21.4%)	0.00242	PID
VEGFR1 specific signals	29	4 (13.8%)	0.00247	PID
Salivary secretion - Homo sapiens (human)	93	7 (7.5%)	0.00254	KEGG
Retinoic acid receptors-mediated signaling	30	4 (13.3%)	0.0028	PID
Fatty acids	15	3 (20.0%)	0.00298	Reactome
PLC beta mediated events	50	5 (10.0%)	0.00308	Reactome
Adrenergic signaling in cardiomyocytes - Homo sapiens (human)	150	9 (6.0%)	0.00311	KEGG
MAPK targets/ Nuclear events mediated by MAP kinases	31	4 (12.9%)	0.00317	Reactome
Synthesis of active ubiquitin: roles of E1 and E2 enzymes	31	4 (12.9%)	0.00317	Reactome
Circadian entrainment - Homo sapiens (human)	97	7 (7.2%)	0.00322	KEGG
RHO GTPase cycle	442	18 (4.1%)	0.00331	Reactome
Aldosterone synthesis and secretion - Homo sapiens (human)	98	7 (7.1%)	0.0034	KEGG
Human immunodeficiency virus 1 infection - Homo sapiens (human)	212	11 (5.2%)	0.00352	KEGG
Trafficking of GluR2-containing AMPA receptors	16	3 (18.8%)	0.00361	Reactome
Thyroid hormone synthesis - Homo sapiens (human)	75	6 (8.0%)	0.00377	KEGG
G2/M DNA replication checkpoint	5	2 (40.0%)	0.0038	Reactome
Disinhibition of SNARE formation	5	2 (40.0%)	0.0038	Reactome
Signaling by VEGF	100	7 (7.0%)	0.00381	Reactome
Nuclear Envelope Breakdown	53	5 (9.4%)	0.00397	Reactome
IL-7 signaling	185	10 (5.4%)	0.00397	INOH
Trk receptor signaling mediated by the MAPK pathway	33	4 (12.1%)	0.004	PID
EPO signaling	186	10 (5.4%)	0.00413	INOH
L1CAM interactions	102	7 (6.9%)	0.00425	Reactome
Leukotriene metabolism	102	7 (6.9%)	0.00425	EHMN
Cardiac Hypertrophic Response	54	5 (9.3%)	0.00431	Wikipathways
Separation of Sister Chromatids	130	8 (6.2%)	0.00448	Reactome
Hemostasis	677	24 (3.5%)	0.00449	Reactome
G-protein mediated events	55	5 (9.1%)	0.00466	Reactome
angiotensin ii mediated activation of jnk pathway via pyk2 dependent signaling	35	4 (11.4%)	0.00496	BioCarta
Signaling mediated by p38-alpha and p38-beta	35	4 (11.4%)	0.00496	PID
Axon guidance	356	15 (4.2%)	0.00521	Reactome
ErbB1 downstream signaling	106	7 (6.6%)	0.00525	PID
Glycogen Synthesis and Degradation	36	4 (11.1%)	0.00549	Wikipathways
Vitamin B6 metabolism - Homo sapiens (human)	6	2 (33.3%)	0.00562	KEGG
Mitotic Anaphase	195	10 (5.1%)	0.00574	Reactome
Intracellular signaling by second messengers	259	12 (4.6%)	0.0058	Reactome
COPI-dependent Golgi-to-ER retrograde traffic	82	6 (7.3%)	0.00584	Reactome
rRNA modification in the nucleus and cytosol	58	5 (8.6%)	0.00585	Reactome
rRNA processing in the nucleus and cytosol	58	5 (8.6%)	0.00585	Reactome
Mitotic Metaphase and Anaphase	196	10 (5.1%)	0.00594	Reactome
Serotonin Receptor 4-6-7 and NR3C Signaling	19	3 (15.8%)	0.00598	Wikipathways
Calmodulin induced events	37	4 (10.8%)	0.00606	Reactome
CaM pathway	37	4 (10.8%)	0.00606	Reactome
Resolution of Sister Chromatid Cohesion	109	7 (6.4%)	0.0061	Reactome
Ubiquitin mediated proteolysis - Homo sapiens (human)	140	8 (5.7%)	0.00695	KEGG
Toll Like Receptor 4 (TLR4) Cascade	112	7 (6.2%)	0.00706	Reactome
Nuclear Events (kinase and transcription factor activation)	61	5 (8.2%)	0.00724	Reactome
Ca-dependent events	39	4 (10.3%)	0.00732	Reactome
Association of TriC/CCT with target proteins during biosynthesis	39	4 (10.3%)	0.00732	Reactome
Signaling events regulated by Ret tyrosine kinase	39	4 (10.3%)	0.00732	PID
cdc25 and chk1 regulatory pathway in response to dna damage	7	2 (28.6%)	0.00777	BioCarta
Spinocerebellar ataxia - Homo sapiens (human)	143	8 (5.6%)	0.00786	KEGG
ERK/MAPK targets	21	3 (14.3%)	0.00797	Reactome
cell cycle: g2/m checkpoint	21	3 (14.3%)	0.00797	BioCarta
Gap junction - Homo sapiens (human)	88	6 (6.8%)	0.00819	KEGG
Signaling by FGFR	88	6 (6.8%)	0.00819	Reactome
Golgi-to-ER retrograde transport	116	7 (6.0%)	0.0085	Reactome
Factors involved in megakaryocyte development and platelet production	145	8 (5.5%)	0.00852	Reactome
Common Pathways Underlying Drug Addiction	41	4 (9.8%)	0.00874	Wikipathways
rRNA processing	64	5 (7.8%)	0.00885	Reactome
Tryptophan metabolism	22	3 (13.6%)	0.00909	EHMN
Signal Transduction	2432	64 (2.6%)	0.00945	Reactome
Tryptophan metabolism	42	4 (9.5%)	0.00951	Wikipathways
Opioid Signalling	91	6 (6.6%)	0.00959	Reactome
Sphingolipid signaling pathway - Homo sapiens (human)	119	7 (5.9%)	0.00971	KEGG
M Phase	383	15 (3.9%)	0.00992	Reactome
RHOA GTPase cycle	149	8 (5.4%)	0.00996	Reactome
Post-translational protein modification	1425	41 (2.9%)	0.00998	Reactome
Citalopram Metabolism Pathway	8	2 (25.0%)	0.0102	SMPDB
cbl mediated ligand-induced downregulation of egf receptors pathway	8	2 (25.0%)	0.0102	BioCarta
g-secretase mediated erbb4 signaling pathway	8	2 (25.0%)	0.0102	BioCarta
nuclear receptors coordinate the activities of chromatin remodeling complexes and coactivators to facilitate initiation of transcription in carcinoma cells	8	2 (25.0%)	0.0102	BioCarta
CREB phosphorylation	8	2 (25.0%)	0.0102	Reactome
Nicotinate Nicotinamide metabolism	23	3 (13.0%)	0.0103	INOH
Vitamin A and carotenoid metabolism	43	4 (9.3%)	0.0103	Wikipathways
LKB1 signaling events	43	4 (9.3%)	0.0103	PID
Ciliary landscape	213	10 (4.7%)	0.0104	Wikipathways
Phospholipid metabolism	213	10 (4.7%)	0.0104	Reactome
Ion homeostasis	44	4 (9.1%)	0.0112	Reactome
Cell Cycle Checkpoints	249	11 (4.4%)	0.0113	Reactome
RHOBTB2 GTPase cycle	24	3 (12.5%)	0.0116	Reactome
Cyclin A/B1/B2 associated events during G2/M transition	24	3 (12.5%)	0.0116	Reactome
RHO GTPases Activate NADPH Oxidases	24	3 (12.5%)	0.0116	Reactome
Physiological and pathological hypertrophy of the heart	24	3 (12.5%)	0.0116	Wikipathways
Amphetamine addiction - Homo sapiens (human)	69	5 (7.2%)	0.012	KEGG
Glycosphingolipid metabolism	69	5 (7.2%)	0.012	EHMN
a6b1 and a6b4 Integrin signaling	45	4 (8.9%)	0.0121	PID
RhoA signaling pathway	45	4 (8.9%)	0.0121	PID
CREB1 phosphorylation through the activation of CaMKII/CaMKK/CaMKIV cascasde	9	2 (22.2%)	0.013	Reactome
cyclin e destruction pathway	9	2 (22.2%)	0.013	BioCarta
ROS sensing by NFE2L2	9	2 (22.2%)	0.013	Reactome
APC/C:Cdc20 mediated degradation of Cyclin B	25	3 (12.0%)	0.013	Reactome
Metabolism of RNA	584	20 (3.4%)	0.013	Reactome
VEGFA-VEGFR2 Signaling Pathway	433	16 (3.7%)	0.0132	Wikipathways
Inflammatory mediator regulation of TRP channels - Homo sapiens (human)	98	6 (6.1%)	0.0135	KEGG
Protein folding	98	6 (6.1%)	0.0135	Reactome
Arachidonic acid metabolism	98	6 (6.1%)	0.0135	EHMN
Mercaptopurine Action Pathway	47	4 (8.5%)	0.014	SMPDB
Azathioprine Action Pathway	47	4 (8.5%)	0.014	SMPDB
Thioguanine Action Pathway	47	4 (8.5%)	0.014	SMPDB
Transcriptional regulation of white adipocyte differentiation	47	4 (8.5%)	0.014	Reactome
Platelet calcium homeostasis	26	3 (11.5%)	0.0145	Reactome
Formation of tubulin folding intermediates by CCT/TriC	26	3 (11.5%)	0.0145	Reactome
signaling pathway from g-protein families	26	3 (11.5%)	0.0145	BioCarta
Insulin Signaling	160	8 (5.0%)	0.0148	Wikipathways
Mitotic Prometaphase	192	9 (4.7%)	0.0148	Reactome
Glycerophospholipid biosynthesis	130	7 (5.4%)	0.0153	Reactome
Phase I - Functionalization of compounds	101	6 (5.9%)	0.0155	Reactome
Angiopoietin Like Protein 8 Regulatory Pathway	131	7 (5.3%)	0.0159	Wikipathways
Signaling by FGFR2	74	5 (6.8%)	0.0159	Reactome
putrescine degradation III	10	2 (20.0%)	0.016	HumanCyc
Folding of actin by CCT/TriC	10	2 (20.0%)	0.016	Reactome
Neurotransmitter clearance	10	2 (20.0%)	0.016	Reactome
MASTL Facilitates Mitotic Progression	10	2 (20.0%)	0.016	Reactome
3-Phosphoglycerate dehydrogenase deficiency	27	3 (11.1%)	0.0161	SMPDB
Non Ketotic Hyperglycinemia	27	3 (11.1%)	0.0161	SMPDB
Glycine and Serine Metabolism	27	3 (11.1%)	0.0161	SMPDB
Hyperglycinemia, non-ketotic	27	3 (11.1%)	0.0161	SMPDB
Dimethylglycine Dehydrogenase Deficiency	27	3 (11.1%)	0.0161	SMPDB
Sarcosinemia	27	3 (11.1%)	0.0161	SMPDB
Dihydropyrimidine Dehydrogenase Deficiency (DHPD)	27	3 (11.1%)	0.0161	SMPDB
thrombin signaling and protease-activated receptors	27	3 (11.1%)	0.0161	BioCarta
FGFR2 alternative splicing	27	3 (11.1%)	0.0161	Reactome
TGF-beta Signaling Pathway	132	7 (5.3%)	0.0165	Wikipathways
Ion channel transport	165	8 (4.8%)	0.0175	Reactome
Cell Cycle, Mitotic	524	18 (3.4%)	0.0175	Reactome
G1/S Transition	76	5 (6.6%)	0.0177	Reactome
Prefoldin mediated transfer of substrate to CCT/TriC	28	3 (10.7%)	0.0177	Reactome
IL8- and CXCR1-mediated signaling events	28	3 (10.7%)	0.0177	PID
GPCR GroupI metabotropic glutamate receptor	28	3 (10.7%)	0.0177	INOH
Parathyroid hormone synthesis, secretion and action - Homo sapiens (human)	106	6 (5.7%)	0.0192	KEGG
p38 MAPK signaling pathway	29	3 (10.3%)	0.0195	PID
Cdc20:Phospho-APC/C mediated degradation of Cyclin A	29	3 (10.3%)	0.0195	Reactome
Netrin-UNC5B signaling pathway	52	4 (7.7%)	0.0197	Wikipathways
Innate Immune System	1065	31 (2.9%)	0.021	Reactome
Endocrine and other factor-regulated calcium reabsorption - Homo sapiens (human)	53	4 (7.5%)	0.021	KEGG
keratinocyte differentiation	53	4 (7.5%)	0.021	BioCarta
Fluid shear stress and atherosclerosis - Homo sapiens (human)	139	7 (5.0%)	0.0212	KEGG
APC:Cdc20 mediated degradation of cell cycle proteins prior to satisfation of the cell cycle checkpoint	30	3 (10.0%)	0.0213	Reactome
fmlp induced chemokine gene expression in hmc-1 cells	30	3 (10.0%)	0.0213	BioCarta
Regulation of CDC42 activity	30	3 (10.0%)	0.0213	PID
Trafficking of AMPA receptors	30	3 (10.0%)	0.0213	Reactome
Glutamate binding, activation of AMPA receptors and synaptic plasticity	30	3 (10.0%)	0.0213	Reactome
Protein ubiquitination	80	5 (6.2%)	0.0216	Reactome
RAC1 signaling pathway	54	4 (7.4%)	0.0223	PID
Membrane Trafficking	578	19 (3.3%)	0.0225	Reactome
Processing of Capped Intron-Containing Pre-mRNA	241	10 (4.1%)	0.0227	Reactome
CaMK IV-mediated phosphorylation of CREB	12	2 (16.7%)	0.0229	Reactome
CLEC7A (Dectin-1) induces NFAT activation	12	2 (16.7%)	0.0229	Reactome
Negative regulation of NOTCH4 signaling	12	2 (16.7%)	0.0229	Reactome
Condensation of Prometaphase Chromosomes	12	2 (16.7%)	0.0229	Reactome
Eicosanoids	12	2 (16.7%)	0.0229	Reactome
p38 mapk signaling pathway	31	3 (9.7%)	0.0233	BioCarta
RHO GTPase Effectors	314	12 (3.8%)	0.0236	Reactome
Cell Cycle	622	20 (3.2%)	0.024	Reactome
Nuclear Receptors Meta-Pathway	317	12 (3.8%)	0.0252	Wikipathways
Role of Calcineurin-dependent NFAT signaling in lymphocytes	56	4 (7.1%)	0.0252	PID
Thromboxane A2 receptor signaling	56	4 (7.1%)	0.0252	PID
t cell receptor signaling pathway	56	4 (7.1%)	0.0252	BioCarta
Pathogenic Escherichia coli infection	56	4 (7.1%)	0.0252	Wikipathways
APC/C:Cdc20 mediated degradation of mitotic proteins	32	3 (9.4%)	0.0253	Reactome
Osteopontin-mediated events	32	3 (9.4%)	0.0253	PID
rho cell motility signaling pathway	32	3 (9.4%)	0.0253	BioCarta
Monoamine Transport	32	3 (9.4%)	0.0253	Wikipathways
mRNA Splicing - Major Pathway	177	8 (4.5%)	0.0255	Reactome
Leukocyte transendothelial migration - Homo sapiens (human)	114	6 (5.3%)	0.0264	KEGG
Mitotic Spindle Checkpoint	114	6 (5.3%)	0.0264	Reactome
noradrenaline and adrenaline degradation	13	2 (15.4%)	0.0267	HumanCyc
Cytochrome P450 - arranged by substrate type	57	4 (7.0%)	0.0267	Reactome
RHO GTPases activate IQGAPs	13	2 (15.4%)	0.0267	Reactome
Chk1/Chk2(Cds1) mediated inactivation of Cyclin B:Cdk1 complex	13	2 (15.4%)	0.0267	Reactome
rb tumor suppressor/checkpoint signaling in response to dna damage	13	2 (15.4%)	0.0267	BioCarta
attenuation of gpcr signaling	13	2 (15.4%)	0.0267	BioCarta
trka receptor signaling pathway	13	2 (15.4%)	0.0267	BioCarta
effects of calcineurin in keratinocyte differentiation	13	2 (15.4%)	0.0267	BioCarta
activation of pkc through g-protein coupled receptors	13	2 (15.4%)	0.0267	BioCarta
Serotonin and anxiety-related events	13	2 (15.4%)	0.0267	Wikipathways
Downregulation of ERBB2:ERBB3 signaling	13	2 (15.4%)	0.0267	Reactome
Platelet homeostasis	85	5 (5.9%)	0.0273	Reactome
Regulation of Ras family activation	33	3 (9.1%)	0.0274	PID
Cooperation of Prefoldin and TriC/CCT in actin and tubulin folding	33	3 (9.1%)	0.0274	Reactome
Activation of APC/C and APC/C:Cdc20 mediated degradation of mitotic proteins	33	3 (9.1%)	0.0274	Reactome
BDNF-TrkB Signaling	33	3 (9.1%)	0.0274	Wikipathways
CAMKK2 Pathway	33	3 (9.1%)	0.0274	Wikipathways
phospholipids as signalling intermediaries	33	3 (9.1%)	0.0274	BioCarta
bioactive peptide induced signaling pathway	33	3 (9.1%)	0.0274	BioCarta
Pregnane X receptor pathway	33	3 (9.1%)	0.0274	Wikipathways
Insulin secretion - Homo sapiens (human)	86	5 (5.8%)	0.0285	KEGG
Mitotic Prophase	148	7 (4.7%)	0.0287	Reactome
Melatonin metabolism and effects	34	3 (8.8%)	0.0297	Wikipathways
Regulation of MECP2 expression and activity	34	3 (8.8%)	0.0297	Reactome
IL8- and CXCR2-mediated signaling events	34	3 (8.8%)	0.0297	PID
NCAM signaling for neurite out-growth	59	4 (6.8%)	0.0298	Reactome
serotonin degradation	14	2 (14.3%)	0.0307	HumanCyc
CREB1 phosphorylation through the activation of Adenylate Cyclase	14	2 (14.3%)	0.0307	Reactome
JNK signaling in the CD4+ TCR pathway	14	2 (14.3%)	0.0307	PID
Osteoblast Signaling	14	2 (14.3%)	0.0307	Wikipathways
transcription regulation by methyltransferase of carm1	14	2 (14.3%)	0.0307	BioCarta
Long-term depression - Homo sapiens (human)	60	4 (6.7%)	0.0314	KEGG
Growth hormone synthesis, secretion and action - Homo sapiens (human)	119	6 (5.0%)	0.0317	KEGG
Nicotinate and nicotinamide metabolism - Homo sapiens (human)	35	3 (8.6%)	0.032	KEGG
mRNA Splicing	185	8 (4.3%)	0.032	Reactome
Vitamin D-sensitive calcium signaling in depression	35	3 (8.6%)	0.032	Wikipathways
CRH	35	3 (8.6%)	0.032	NetPath
Arf6 signaling events	35	3 (8.6%)	0.032	PID
Cell cycle	120	6 (5.0%)	0.0328	Wikipathways
Intra-Golgi and retrograde Golgi-to-ER traffic	186	8 (4.3%)	0.0329	Reactome
Bopindolol Action Pathway	61	4 (6.6%)	0.0331	SMPDB
Timolol Action Pathway	61	4 (6.6%)	0.0331	SMPDB
Carteolol Action Pathway	61	4 (6.6%)	0.0331	SMPDB
Bevantolol Action Pathway	61	4 (6.6%)	0.0331	SMPDB
Practolol Action Pathway	61	4 (6.6%)	0.0331	SMPDB
Dobutamine Action Pathway	61	4 (6.6%)	0.0331	SMPDB
Isoprenaline Action Pathway	61	4 (6.6%)	0.0331	SMPDB
Arbutamine Action Pathway	61	4 (6.6%)	0.0331	SMPDB
Levobunolol Action Pathway	61	4 (6.6%)	0.0331	SMPDB
Metipranolol Action Pathway	61	4 (6.6%)	0.0331	SMPDB
Sotalol Action Pathway	61	4 (6.6%)	0.0331	SMPDB
Epinephrine Action Pathway	61	4 (6.6%)	0.0331	SMPDB
Betaxolol Action Pathway	61	4 (6.6%)	0.0331	SMPDB
Atenolol Action Pathway	61	4 (6.6%)	0.0331	SMPDB
Alprenolol Action Pathway	61	4 (6.6%)	0.0331	SMPDB
Acebutolol Action Pathway	61	4 (6.6%)	0.0331	SMPDB
Propranolol Action Pathway	61	4 (6.6%)	0.0331	SMPDB
Pindolol Action Pathway	61	4 (6.6%)	0.0331	SMPDB
Penbutolol Action Pathway	61	4 (6.6%)	0.0331	SMPDB
Oxprenolol Action Pathway	61	4 (6.6%)	0.0331	SMPDB
Metoprolol Action Pathway	61	4 (6.6%)	0.0331	SMPDB
Esmolol Action Pathway	61	4 (6.6%)	0.0331	SMPDB
Bisoprolol Action Pathway	61	4 (6.6%)	0.0331	SMPDB
Bupranolol Action Pathway	61	4 (6.6%)	0.0331	SMPDB
Nebivolol Action Pathway	61	4 (6.6%)	0.0331	SMPDB
Nadolol Action Pathway	61	4 (6.6%)	0.0331	SMPDB
Muscle/Heart Contraction	61	4 (6.6%)	0.0331	SMPDB
Diltiazem Action Pathway	61	4 (6.6%)	0.0331	SMPDB
Amlodipine Action Pathway	61	4 (6.6%)	0.0331	SMPDB
Verapamil Action Pathway	61	4 (6.6%)	0.0331	SMPDB
Nitrendipine Action Pathway	61	4 (6.6%)	0.0331	SMPDB
Nisoldipine Action Pathway	61	4 (6.6%)	0.0331	SMPDB
Nimodipine Action Pathway	61	4 (6.6%)	0.0331	SMPDB
Isradipine Action Pathway	61	4 (6.6%)	0.0331	SMPDB
Nifedipine Action Pathway	61	4 (6.6%)	0.0331	SMPDB
Felodipine Action Pathway	61	4 (6.6%)	0.0331	SMPDB
Quinidine Action Pathway	61	4 (6.6%)	0.0331	SMPDB
Procainamide (Antiarrhythmic) Action Pathway	61	4 (6.6%)	0.0331	SMPDB
Disopyramide Action Pathway	61	4 (6.6%)	0.0331	SMPDB
Fosphenytoin (Antiarrhythmic) Action Pathway	61	4 (6.6%)	0.0331	SMPDB
Mexiletine Action Pathway	61	4 (6.6%)	0.0331	SMPDB
Tocainide Action Pathway	61	4 (6.6%)	0.0331	SMPDB
Flecainide Action Pathway	61	4 (6.6%)	0.0331	SMPDB
Ibutilide Action Pathway	61	4 (6.6%)	0.0331	SMPDB
Signaling by BRAF and RAF fusions	61	4 (6.6%)	0.0331	Reactome
Amiodarone Action Pathway	61	4 (6.6%)	0.0331	SMPDB
Metabolism of lipids	646	20 (3.1%)	0.0339	Reactome
Citalopram Action Pathway	36	3 (8.3%)	0.0344	SMPDB
RHOBTB GTPase Cycle	36	3 (8.3%)	0.0344	Reactome
Regulation of TP53 Degradation	36	3 (8.3%)	0.0344	Reactome
Nuclear Pore Complex (NPC) Disassembly	36	3 (8.3%)	0.0344	Reactome
Metalloprotease DUBs	36	3 (8.3%)	0.0344	Reactome
Carvedilol Action Pathway	62	4 (6.5%)	0.0349	SMPDB
Labetalol Action Pathway	62	4 (6.5%)	0.0349	SMPDB
Oxidation by Cytochrome P450	62	4 (6.5%)	0.0349	Wikipathways
Histidine Metabolism	15	2 (13.3%)	0.035	SMPDB
p130Cas linkage to MAPK signaling for integrins	15	2 (13.3%)	0.035	Reactome
GRB2:SOS provides linkage to MAPK signaling for Integrins	15	2 (13.3%)	0.035	Reactome
Histidinemia	15	2 (13.3%)	0.035	SMPDB
Phytochemical activity on NRF2 transcriptional activation	15	2 (13.3%)	0.035	Wikipathways
WNT5A-dependent internalization of FZD4	15	2 (13.3%)	0.035	Reactome
BMP2 signaling TAK1	15	2 (13.3%)	0.035	INOH
Biopterin metabolism	15	2 (13.3%)	0.035	EHMN
InlB-mediated entry of Listeria monocytogenes into host cell	15	2 (13.3%)	0.035	Reactome
Arf6 downstream pathway	15	2 (13.3%)	0.035	PID
ERK Pathway in Huntington,s Disease	15	2 (13.3%)	0.035	Wikipathways
Regulation of innate immune responses to cytosolic DNA	15	2 (13.3%)	0.035	Reactome
RHO GTPases Activate Formins	123	6 (4.9%)	0.0364	Reactome
Cellular senescence - Homo sapiens (human)	156	7 (4.5%)	0.0366	KEGG
Lidocaine (Antiarrhythmic) Action Pathway	63	4 (6.3%)	0.0367	SMPDB
Regulation of TP53 Expression and Degradation	37	3 (8.1%)	0.0369	Reactome
Regulation of APC/C activators between G1/S and early anaphase	37	3 (8.1%)	0.0369	Reactome
Aldosterone-regulated sodium reabsorption - Homo sapiens (human)	37	3 (8.1%)	0.0369	KEGG
Purine Nucleoside Phosphorylase Deficiency	37	3 (8.1%)	0.0369	SMPDB
Xanthine Dehydrogenase Deficiency (Xanthinuria)	37	3 (8.1%)	0.0369	SMPDB
Adenylosuccinate Lyase Deficiency	37	3 (8.1%)	0.0369	SMPDB
AICA-Ribosiduria	37	3 (8.1%)	0.0369	SMPDB
Adenine phosphoribosyltransferase deficiency (APRT)	37	3 (8.1%)	0.0369	SMPDB
Mitochondrial DNA depletion syndrome	37	3 (8.1%)	0.0369	SMPDB
Myoadenylate deaminase deficiency	37	3 (8.1%)	0.0369	SMPDB
Purine Metabolism	37	3 (8.1%)	0.0369	SMPDB
Molybdenum Cofactor Deficiency	37	3 (8.1%)	0.0369	SMPDB
Adenosine Deaminase Deficiency	37	3 (8.1%)	0.0369	SMPDB
Gout or Kelley-Seegmiller Syndrome	37	3 (8.1%)	0.0369	SMPDB
Lesch-Nyhan Syndrome (LNS)	37	3 (8.1%)	0.0369	SMPDB
Xanthinuria type I	37	3 (8.1%)	0.0369	SMPDB
Xanthinuria type II	37	3 (8.1%)	0.0369	SMPDB
Cell cycle - Homo sapiens (human)	124	6 (4.8%)	0.0376	KEGG
Complement system	93	5 (5.4%)	0.0381	Wikipathways
Phosphatidylinositol phosphate metabolism	93	5 (5.4%)	0.0381	EHMN
Chaperonin-mediated protein folding	93	5 (5.4%)	0.0381	Reactome
Transcriptional Regulation by MECP2	64	4 (6.2%)	0.0385	Reactome
GnRH secretion - Homo sapiens (human)	64	4 (6.2%)	0.0385	KEGG
Endothelins	64	4 (6.2%)	0.0385	PID
calcium signaling by hbx of hepatitis b virus	16	2 (12.5%)	0.0395	BioCarta
Osteoclast Signaling	16	2 (12.5%)	0.0395	Wikipathways
cadmium induces dna synthesis and proliferation in macrophages	16	2 (12.5%)	0.0395	BioCarta
human cytomegalovirus and map kinase pathways	16	2 (12.5%)	0.0395	BioCarta
the visual cycle I (vertebrates)	16	2 (12.5%)	0.0395	HumanCyc
Elevation of cytosolic Ca2+ levels	16	2 (12.5%)	0.0395	Reactome
MAP3K8 (TPL2)-dependent MAPK1/3 activation	16	2 (12.5%)	0.0395	Reactome
Translesion synthesis by REV1	16	2 (12.5%)	0.0395	Reactome
LPA4-mediated signaling events	16	2 (12.5%)	0.0395	PID
Acyl chain remodelling of PI	16	2 (12.5%)	0.0395	Reactome
Translesion synthesis by Y family DNA polymerases bypasses lesions on DNA template	38	3 (7.9%)	0.0395	Reactome
Signaling events mediated by HDAC Class II	38	3 (7.9%)	0.0395	PID
Beta-catenin independent WNT signaling	94	5 (5.3%)	0.0396	Reactome
Vesicle-mediated transport	617	19 (3.1%)	0.0398	Reactome
Oncostatin M Signaling Pathway	65	4 (6.2%)	0.0404	Wikipathways
Cytoprotection by HMOX1	65	4 (6.2%)	0.0404	Reactome
CDC42 GTPase cycle	160	7 (4.4%)	0.0411	Reactome
Organelle biogenesis and maintenance	231	9 (3.9%)	0.042	Reactome
Ghrelin	39	3 (7.7%)	0.0422	NetPath
AGE-RAGE pathway	66	4 (6.1%)	0.0424	Wikipathways
Amplification of signal from unattached kinetochores via a MAD2 inhibitory signal	96	5 (5.2%)	0.0427	Reactome
Amplification of signal from the kinetochores	96	5 (5.2%)	0.0427	Reactome
Metabolism of proteins	1935	49 (2.5%)	0.0431	Reactome
y branching of actin filaments	17	2 (11.8%)	0.0441	BioCarta
Platelet sensitization by LDL	17	2 (11.8%)	0.0441	Reactome
aspirin blocks signaling pathway involved in platelet activation	17	2 (11.8%)	0.0441	BioCarta
Serotonin and anxiety	17	2 (11.8%)	0.0441	Wikipathways
G1/S-Specific Transcription	17	2 (11.8%)	0.0441	Reactome
Regulation of HMOX1 expression and activity	17	2 (11.8%)	0.0441	Reactome
Translesion synthesis by POLK	17	2 (11.8%)	0.0441	Reactome
Translesion synthesis by POLI	17	2 (11.8%)	0.0441	Reactome
Oocyte meiosis - Homo sapiens (human)	129	6 (4.7%)	0.0442	KEGG
Long-term potentiation - Homo sapiens (human)	67	4 (6.0%)	0.0444	KEGG
TCR signaling in naïve CD4+ T cells	67	4 (6.0%)	0.0444	PID
Cytosolic sensors of pathogen-associated DNA	40	3 (7.5%)	0.0449	Reactome
mRNA surveillance pathway - Homo sapiens (human)	98	5 (5.1%)	0.046	KEGG
JAK STAT pathway and regulation	310	11 (3.5%)	0.0464	INOH
DNA damage response	68	4 (5.9%)	0.0465	Wikipathways
Non-genomic actions of 1,25 dihydroxyvitamin D3	68	4 (5.9%)	0.0465	Wikipathways
MAPK1/MAPK3 signaling	236	9 (3.8%)	0.0469	Reactome
Neddylation	236	9 (3.8%)	0.0469	Reactome
Cellular response to chemical stress	99	5 (5.1%)	0.0477	Reactome
Gastrin	41	3 (7.3%)	0.0478	NetPath
Aurora B signaling	41	3 (7.3%)	0.0478	PID
Inositol phosphate metabolism	41	3 (7.3%)	0.0478	INOH
Intraflagellar transport	41	3 (7.3%)	0.0478	Reactome
Putative anti-Inflammatory metabolites formation from EPA	41	3 (7.3%)	0.0478	EHMN
Diseases of signal transduction by growth factor receptors and second messengers	274	10 (3.6%)	0.048	Reactome
Oncogenic MAPK signaling	69	4 (5.8%)	0.0486	Reactome
MECP2 regulates neuronal receptors and channels	18	2 (11.1%)	0.049	Reactome
MFAP5 effect on permeability and motility of endothelial cells via cytoskeleton rearrangement	18	2 (11.1%)	0.049	Wikipathways
AGE-RAGE signaling pathway in diabetic complications - Homo sapiens (human)	100	5 (5.0%)	0.0494	KEGG
EML4 and NUDC in mitotic spindle formation	100	5 (5.0%)	0.0494	Reactome
cGMP-PKG signaling pathway - Homo sapiens (human)	167	7 (4.2%)	0.0498	KEGG
Metabolism	1954	49 (2.5%)	0.0498	Reactome
